# Evaluating whole genome sequencing for rare diseases in newborn screening: evidence synthesis from a series of systematic reviews

**DOI:** 10.1101/2024.09.03.24312979

**Authors:** Karoline Freeman, Jacqueline Dinnes, Bethany Shinkins, Corinna Clark, Inès Kander, Katie Scandrett, Shivashri Chockalingam, Aziza Osman, Naila Dracup, Rachel Court, Furqan Butt, Cristina Visintin, James R Bonham, David Elliman, Graham Shortland, Anne Mackie, Zosia Miedzybrodzka, Sian Morgan, Felicity Boardman, Yemisi Takwoingi, Sian Taylor-Phillips

## Abstract

**Background:** Assessment of newborn screening using whole genome sequencing (WGS) presents considerable challenges for policy advisors, not least given the logistics of simultaneously evaluating the evidence for 200 rare genetic conditions. The ‘genotype first’ approach has the potential for harms, and benefits are uncertain.

**Objective:** To assess different approaches to evaluating WGS for newborn screening to inform the development of a robust method for informing policy decisions.

**Methods:** We undertook ‘traditional’ reviews of five conditions using standard systematic review methods (considering gene penetrance, expressivity, and prevalence, the accuracy and effectiveness of WGS, and effect of earlier treatment) (search inception to November 2023), evaluated the NIH Clinical Genome Resource (ClinGen) for evidence on the five conditions, reviewed genomic studies of paediatric screening cohorts reporting penetrance for pathogenic variants (search inception to February 2024) and undertook a methodological review of economic evaluations of WGS/ whole exome sequencing (WES) (search inception to January 2024). We explored public views on evaluating WGS.

**Data sources:** MEDLINE (Ovid), Embase (Ovid), Web of Science, Science Citation Index (via Clarivate), the Cochrane Library (via Wiley), CEA registry and Econlit.

Actionability reports and scores were downloaded from the ClinGen website on 30^th^ April 2024.

**Results:** The traditional review approach identified 221 studies that either reported on the genetic spectrum of individuals with the five conditions or provided limited evidence about the benefits of earlier treatment. No evidence about penetrance and expressivity or the accuracy or effectiveness of WGS in newborns was identified. ClinGen reviews were available for four of the five conditions. The ClinGen ‘actionability’ ratings for all four conditions disagreed with the findings of our traditional reviews. Our review of 14 genomic studies of newborn screening cohorts found insufficient information to allow individual highly penetrant pathogenic variants for any condition to be identified for consideration in a screening programme. None of the 86 economic evaluations of WGS or WES were set in a screening context. Some micro-costing studies are available that could help understand the resource use and costs associated with WGS. Following a series of PPI meetings, attendees appreciated the uncertainties of WGS and suggested that a wider stakeholder perspective was needed to inform policy decisions.

**Limitations:** Although we only examined five conditions in depth, the consistency in lack of data suggests our conclusions are robust.

**Conclusions:** The traditional systematic review approach for evaluating WGS of newborns identified a paucity of high-quality evidence. Extending the review to all 200 conditions is not feasible and is unlikely to yield the level of evidence required by policy advisors. The use of existing genome resources and review of genomic studies of newborn screening cohorts were not found to be viable alternatives. The cost-effectiveness of WGS in a newborn screening context is unknown.

**Future work:** Large-scale collaborative research is required to evaluate the short- and long-term harms, benefits and economic implications of WGS for screening newborns. We propose a staged approach to evaluation considering only conditions with pathogenic variants with very high penetrance to minimise harm from overdiagnosis.

**Study registration:** The protocol for this study is registered on PROSPERO: CRD42023475529

**Funding details:** This study/project is funded by the NIHR Evidence Synthesis Programme (ESG_HTA_NIHR159928). The views expressed are those of the author(s) and not necessarily those of the NIHR or the Department of Health and Social Care.

## Supplement 5 for "Evaluating whole genome sequencing for rare diseases in newborn screening: evidence synthesis from a series of systematic reviews"

### Sheet: Supplement 5
NIHR_HTA_ESG_NIHR159928
Evaluating whole genome sequencing for rare diseases in newborn screening: evidence synthesis from a series of systematic reviews: Supplement 5
Data extraction of 86 studies included in the review of cost-effectiveness evaluations of WGS and WES

### Sheet: Included studies
Reference	Research Question/Aim	Type of study	Outcome	Study setting	Sequencing Approach	Disease Context	Sample size for intervention pathway	Sample size for comparator pathway	Study population	Costing Perspective	Diagnosis or screening?	Sequencing vs. no sequencing?	Early vs. late?	Microcosting?	Rapid WES or WGS?	Limited to diagnostic process?	Intervention(s)	Comparator(s)	Currency	Costing year	Time horizon	Discounting?	Cost of WES/WGS	Source of cost data	Cost of WES/WGS pathway	Cost components of WES/WGS pathway	Cost of comparator	Cost components of comparator	Cost Saving?	Conclusion	Sensitivity/scenario analyses conducted?	Comments
Aaltio J, Hyttinen V, Kortelainen M, Frederix GWJ, Lonnqvist T, Suomalainen A, et al. Cost-effectiveness of whole-exome sequencing in progressive neurological disorders of children. European journal of paediatric neurology : EJPN : official journal of the European Paediatric Neurology Society. 2022;36:30-6	To clarify the diagnostic utility and the cost-effectiveness of whole-exome sequencing (WES) as a routine early-diagnostic tool in children with progressive neurological disorders	Full economic evaluation: Cost-effectiveness	Incremental cost-effectiveness ratio per additional diagnosis	Finland	WES	Neurological disorders	48	49	Children or Newborns	Health care provider (hospital) perspective	Diagnosis	Yes	No	No	No	Yes	WES	Standard of care- often undergone some conventional diagnostic tests, such as metabolic investigations, Sanger sequencing, NGS gene panels, and karyotyping, but not WES	Euros	2018	Not reported	Not reported	1375 euros WES	WES price was estimated to be 1375 euros per singleton WES according to the commercial price used in Helsinki hospital district's laboratory (HUSLAB) in November 2019.	9537 euros total mean cost per patient.	WES, including all technical and analytical costs including staff salaries. Plus: genetics, imaging, non-genetic laboratory tests, hospitalisation periods, clinical visits, other examinations	9910 euros mean cost per patient	Genetics, imaging, non-genetic laboratory tests, hospitalisation periods, clinical visits, other examinations	Yes	WES yielded more definitive diagnoses with slightly lower costs and could therefore be considered dominant over standard care.	Yes
Abbott M, McKenzie L, Moran BVG, Heidenreich S, Hernandez R, Hocking-Mennie L, et al. Continuing the sequence? Towards an economic evaluation of whole genome sequencing for the diagnosis of rare diseases in Scotland. Journal of community genetics. 2022;13(5):487-501	To estimate the costs of singleton standard genetic testing and trio-based whole genome sequencing (WGS), in the context of the Scottish Genomes Partnership (SGP) study.	Cost study	the costs of singleton standard genetic testing and trio-based whole genome sequencing (WGS)	Scotland	WGS	Rare diseases	259 (same as comparator, but with WGS replacing the sub-diagnostic odyssey component)	259	Both adults or children	NHS Scotland perspective	Diagnosis	Yes	No	Yes	No	Yes	Trio-based WGS as per the SGP protocol	Standard genetic testing: The second-line genetic testing component of the diagnostic odyssey undertaken after any initial chromosomal microarray, FISH and/or karyotype for singleton probands. Although a full diagnostic odyssey for rare diseases typically involves a wider range of clinical, biochemical and metabolic tests, followed by chromosomal microarray, FISH and/or karyotype, we assume that WGS would replace the genetic testing ‘sub-odyssey’ including single gene testing, multiple gene panel testing and epigenetic testing.	British Pounds	2018	1 year	0.035	£850 per sample, excluding VAT (£3,060 per trio, inclusive of VAT).	Based on charges to regional centres during study	The total cost of WGS was £6625 per trio.	Figure 2. Regional Genetics Clinic (Microcosted): 1) Clinical assessment and recruitment, 2) Consent and obtaining blood sample, Phenotype data entry, Sample transfer. Regional Genetics Lab (Microcosted): Sample receipt, DNA extraction and quality check, sample send-away. Sequencing centre (Based on charges to regional centres during study): 1) Quality control checks, 2) sample sequencing, 3) genome annotation, 4) transfer of sequenced data. Genomics England (based on charges): data analysis, reporting and storage. Regional genetics lab (microcosted): 1) interpretation of results, 2) review of findings at MDT, 3) validation of results by Sanger sequencing. Regional genetics clinic (micro-costed): 1) review of findings at MDT, 2) participant feedback	Mean(SD): £1013.03 (£942.01). Median: £850.00. Minimum; Maximum £90.00; £6784.39. Hospital attendences: £828. Total cost: (mean + hospital attendances) £1841	Range of testing histories, including a range of initial imaging, biopsy, metabolic and biochemical investigations followed by first-line genetic testing (i.e. microarray, FISH and karyotype). Following these tests, the standard genetic testing pathway histories revealed a diagnostic sub-odyssey comprising multiple single gene tests, gene panels and in some cases, epigenetic testing. Outpatient attendences.	No - didn't aim to provide a clear conclusion though	An average cost of £1,841 per singleton was estimated for the standard genetic testing pathway, with signifcant variability between phenotypes. WGS cost £6625 per family trio, but this estimate refects the use of WGS during the SGP project and large cost savings may be realised if sequencing was scaled up.	Yes	Here they costed the standard genetic pathway for 259 individuals, then identified the parts which they thought would be replaced with WGS and replaced with this cost. Full micro-costing reported.
Anonymous. Genome-Wide Sequencing for Unexplained Developmental Disabilities or Multiple Congenital Anomalies: A Health Technology Assessment. Ontario health technology assessment series. 2020;20(11):1-178.	1) What is the cost-effectiveness of genome-wide sequencing, used after standard testing, compared with standard testing for people with unexplained developmental disabilities or multiple congenital anomalies, from the perspective of the Ontario Ministry of Health? 2) What is the cost-effectiveness of genome-wide sequencing, used at different times in the diagnostic pathway (tiers), compared with standard testing for people with unexplained developmental disabilities or multiple congenital anomalies, from the perspective of the Ontario Ministry of Health?	Full economic evaluation: Cost-effectiveness	Incremental cost-effectiveness ratio per: number of molecular diagnoses, number of positive genetic findings, and number of people whose active clinical management is changed by a diagnosis.	Canada	Both WES and WGS	Unexplained developmental disabilities or multiple congenital anomalies	NA - model based on review	NA - model based on review	Both adults or children	Ontario Ministry of Health.	Diagnosis	Yes	Yes	No	No	Yes	1) WES after standard testing 2) range of WES and WGS placements (assumes 90% trio)	1) standard testing 2) standard testing	Canadian dollars	2019	3 years	Yes, an annual discount rate of 1.5% to costs and outcomes that were beyond 1 year	WES-HiSeq 2500 (Proband): 1,960 (1,899, 2,020) WES-NextSeq 550 (Proband): 1,981 (1,909, 2,054)WES-HiSeq 2500 (Trio Testing): 3,143.4 (3,052.9, 3,233.9) WES-NextSeq 550 (Trio Testing): 4,072.3 (3,922.6, 4,222.5) WGS-Proband HiSeq X 3,350 (3,234, 3,467) WGS-Trio HiSeq X: 6,556 (6,278, 6,832)	Obtained from a recently published Ontario microcosting study by Jegathisawaran et al.	When whole exome sequencing is used after standard testing, we estimated the total cost of the diagnostic pathway including standard testing to be $12,044 per patient	Pre- and post-test genetic consultation and genetic counselling • Cost of chromosomal microarray, whole exome sequencing, and whole genome sequencing • Cost of other genetic tests (e.g., Fragile X testing, targeted single-gene tests and multi-gene panels) and non-genetic diagnostic tests (e.g., biochemical and metabolic workup, neuroimaging, invasive tests and procedures, echocardiogram, electroencephalogram)	For standard testing, we estimated the total mean cost to be $8,783 per patient	Cost of other genetic tests, Cost of genetic services, Cost of non-genetic tests	If used as a first- or second-tier test	The resulting incremental cost_x0002_effectiveness ratios (ICERs) were $13,591 per additional molecular diagnosis. The use of genome-wide sequencing early in the diagnostic pathway (e.g., as a first- or second-tier test) can save on costs and improve diagnostic yields over those of standard testing.	Yes	Interesting discussion about why not cost utility
Avram CM, Caughey AB, Norton ME, Sparks TN. Cost-Effectiveness of Exome Sequencing versus Targeted Gene Panels for Prenatal Diagnosis of Fetal Effusions and Non-Immune Hydrops Fetalis. American journal of obstetrics & gynecology MFM. 2022;4(6):100724.	To evaluate the costs and outcomes of targeted gene panels vs exome sequencing for prenatally diagnosed nonimmune hydrops fetalis and fetal effusions	Full economic evaluation: Cost utility	Incremental cost-effectiveness ratio per QALY	United States	WES	ES across 3 gestational age (GA) intervals for cases of NIHF and fetal effusions undergoing NGS after nondiagnostic cytogenetic testing	NA - model	NA - model	Prenatal	Societal perspective	Diagnosis	Yes	No	No	No	No	WES	Targeted gene panels	American dollars	2022	Lifetime	3% annually	$2533	GeneDx,20 2020 and The Regents of the University of California,	Among women <18 weeks of gestation, exome sequencing alone was the dominant strategy associated with the lowest costs ($221 million) and the highest quality-adjusted life years (10,288).	Cost of termination, stillbirth, mild disease, moderate disease, severe disease, neonatal death.	RASopathy panel $236, Metabolic panel $223, NIHF panel $227, no genetic testing $224	Same as intervention	Yes	These data supported the routine use of exome sequencing when next-generation sequencing is pursued for establishing a genetic diagnosis underlying otherwise unexplained nonimmune hydrops fetalis and fetal effusions.	Yes
Bayle A, Droin N, Besse B, Zou Z, Boursin Y, Rissel S, et al. Whole exome sequencing in molecular diagnostics of cancer decreases over time: evidence from a cost analysis in the French setting. The European journal of health economics : HEPAC : health economics in prevention and care. 2021;22(6):855-64	To assess the cost of WES at a French cancer institute in 2015 and 2018.	Cost study	Cost per patient	France	WES	Cancer	NA - microcosting in a research context	NA - microcosting in a research context	Both adults or children	Hospital	Diagnosis	No	No	Yes	No	Yes	WES	WES in 2015 with different sequencer (HiSeq 2000).	Euros	2015 and 2018	Period extending from library preparation to bioinformatics analyses	Not reported	349 euros (sequencing only)	The costs of consumables were calculated based on the average consumption during two observations of WES sequencing and multiplied by each catalogue price in 2015 and in 2018, respectively. The labour costs (technicians, bioinformaticians) were calculated using a gross-costing method, which consisted in allocating the annual labour budget (adjusted to reflect average rates of labour force participation) of dedicated staff of the WES platform laboratory to each WES run. This gross-costing approach takes into consideration all upstream investments in human resources and hidden costs, such as training and set-up costs. Equipment costs were calculated by multiplying the duration of use of each machine (in hours) during a WES run by its average cost per hour. Hourly costs were calculated by dividing the acquisition cost of each machine by 1820 h use per year when human interaction was necessary or 6048 h if the process was fully automated. We considered a linear depreciation during a time horizon of 5 years. Maintenance costs were extracted from annual contracts for each machine. Hourly costs for maintenance were calculated by dividing maintenance fees by 1820 (or 6048) hours per year. Overhead costs were issued from the accounting data system of Gustave Roussy and comprised water, energy, administration and logistic expenses. They amounted to 27% of direct costs. A linear depreciation during a 5-year time horizon was considered.	Cost per WES 804 euros. Minimal cost for 1 patient (2 samples) 1608 euros.	The entire workflow process of a WES test was tracked and the number or quantity and unit price of each resource were identified Resource use included consumables (reagents, medical devices and sequencing kits), equipment (library preparation and sequencing machines, including depreciation), maintenance and follow-up testing. Costs related to the storage of data issued from WES analyses (Fig. 2), focusing on the cost of daily activity storage on the cluster, of cold storage (e.g. short-term storage over a few months) and magnetic tape storage (e.g. long-term storage over several years). For daily activity, we obtained the annual equivalent cost of the cluster by considering the acquisition cost acquisition divided by an annuity factor and accounting for useful life (5 years) and interest rate.	Cost for sequencing only: 799. Cost per WES: 1921 euros. Minimal cost for 1 patient (2 samples) : 3842 euros	Same as intervention	NA	WES cost has decreased signifcantly in recent years.	Yes	Evaluated in a research context only
Becherucci F, Landini S, Palazzo V, Cirillo L, Raglianti V, Lugli G, et al. A Clinical Workflow for Cost-Saving High-Rate Diagnosis of Genetic Kidney Diseases. Journal of the American Society of Nephrology : JASN. 2023;34(4):706-20	To develop a cost-effective workflow for the personalised diagnosis of genetic kidney disorders	Full economic evaluation: Cost-effectiveness	Cost per diagnosis	Italy	WES	Kidney disease	476	Did a validation in 66 patients, for whom retrospective data on diagnostic testing was extracted and costed	Both adults or children	Not specified	Diagnosis	No	Yes	No	No	Yes	Early use of WES and reverse phenotyping in the diagnostic workup	standard clinical practice that saves WES only for otherwise undiagnosed patients (late WES model)	Euros	Not specified	Not reported	Not specified	3670 (base case - varied from 466 to 6670 in sensitivity analysis)	Admistrative databases	6033€ in the early WES model	In the early WES model, the patient goes through only tier 1 and then directly to WES.	The mean cost per diagnosis in the late WES model was estimated at 7530€	In the late WES model, the patient undergoes investigations included in tiers 1, 2, and 3 until reaching a final diagnosis. The diagnostic workup is based on current guidelines, available literature, and local clinical practice for each clinical category. Tier 1 includes baseline investigations that allow clinicians to suspect inherited nephropathies as belonging to broad clinical categories (podocytopathies, collagenopathies, tubulopathies, ciliopathies, syndromic CKD, metabolic kidney disorders). Tier 2 and 3 include increasingly complex and/or expensive investigations. Tier 3 includes first-choice genetic testing for each clinical category, excluding WES.	Yes	WES is cost-saving for the diagnosis of kidney diseases when implemented in a diagnostic workflow guided by selection criteria	Yes
Chen J, Zhang P, Peng M, Liu B, Wang X, Du S, et al. An additional whole-exome sequencing study in 102 panel-undiagnosed patients: A retrospective study in a Chinese craniosynostosis cohort. Frontiers in genetics. 2022;13:967688	To evaluate the cost of using a genetic panel as a triage test for WES, rather than WES for all	Full economic evaluation: Cost-effectiveness	Cost for per-trio	China	WES	Craniosynostosis	239	239 (same as intervention, just estimated impact of change to pathway)	Population unclear	Not specified	Diagnosis	No	Yes	No	No	Yes	Genetic panel first followed by WES for those who are negative	WES only	Not specified, but assume American dollars	No specified	Not reported	Not specified	A trio-WES was about $945.	Not reported	A trio-WES was about $945.	Just the WES	$715	Just the WES and genetic testing	Yes - but less WES testing	At last, in our estimation, the genetic testing strategy of “Panel-first” saves 24.3% of the cost compared with “WES only”, suggesting the “Panel-first” is an economical strategy	No
Chen Z, Yan Z, Yu C, Liu J, Zhang Y, Zhao S, et al. Cost-effectiveness analysis of using the TBX6-associated congenital scoliosis risk score (TACScore) in genetic diagnosis of congenital scoliosis. Orphanet journal of rare diseases. 2020;15(1):250	To evaluate the cost of using a genetic panel as a triage test for WES, rather than WES for all	Partial economic evaluation: Cost consequences	Cost and diagnostic time	China	WES	Congenital scoliosis	416	416 (same as intervention, modelled counterfactual)	Population unclear	Health care payer and personal budget perspectives	Diagnosis	No	Yes	No	No	Yes	Genetic panel first followed by WES for those who are negative	WES only	American dollars	2014	Not reported	Not specified	1094.8 dollars	Not reported	1169.6 dollars (1166.9, 1172.2)	Focused on the costs and diagnostic times along the diagnostic trajectory: outpatient appointment, DNA extraction and shipping, WES, Sanger sequencing, droplet digital polymerase chain reaction (ddPCR), genetic consultations and clinical consultations.	1074.2 (1044.8, 1103.5)	Focused on the costs and diagnostic times along the diagnostic trajectory: outpatient appointment, DNA extraction and shipping, WES, Sanger sequencing, droplet digital polymerase chain reaction (ddPCR), genetic consultations and clinical consultations	Yes - but less WES testing	the TACScore strategy was significantly less costly and more time-saving than WES	Yes
Christensen KD, Vassy JL, Phillips KA, Blout CL, Azzariti DR, Lu CY, et al. Short-term costs of integrating whole-genome sequencing into primary care and cardiology settings: a pilot randomized trial. Genetics in medicine : official journal of the American College of Medical Genetics. 2018;20(12):1544-53	The objective of these analyses is to provide novel insight about the short-term cost impact of integrating WGS into medical care.	Cost study	Incremental cost per patient	United States	WGS	Cardiology and primary care settings	99 (50 primary care, 49 cardiology)	101	Adults	in- and out-of-system healthcare services and out-of-pocket costs	Diagnosis	Yes	No	Yes	No	No	Family history report plus WGS	Family history report only	American dollars	2015	1 year	Not specified	4000 dollars	To understand the costs of WGS to the health-care system, we used a microcosting approach with program operation logs,26 in which staff measured personnel effort and resource use using a combination of forms that tracked each DNA sample and by reviewing audiorecorded consent and disclosure sessions to determine their lengths. Personnel effort was translated to costs using 2015 wage data as described in more detail in Supplementary Appendix S4 online. We assigned costs for disclosure sessions based on Centers for Medicare and Medicaid Services (CMS) fee schedules for outpatient evaluation and management visits. The cost of sequencing was estimated from data provided by the National Human Genome Research Institute,27 and costs for confirming monogenic and carrier findings via Sanger sequencing were based on 2015 Laboratory for Molecular Medicine rates for familial variant testing.	Mean (SD) cardiology: 5,268 (288) Mean (SD) primary care: 5,222 (273)	WGS, Visits, labs, imaging, cardiology tests, other outpatient procedures, hospitalisations, medications, medical equipment, visit copays, patient procedural copays, additional out of pocket	Mean (SD) cardiology: 170 (27) Mean (SD) primary care: 149 (27)	Visits, labs, imaging, cardiology tests, other outpatient procedures, hospitalisations, medications, medical equipment, visit copays, patient procedural copays, additional out of pocket	No	Short-term costs of WGS were driven by the costs of sequencing and interpretation rather than downstream health care	Yes	Randomised
Chung CCY, Leung GKC, Mak CCY, Fung JLF, Lee M, Pei SLC, et al. Rapid whole-exome sequencing facilitates precision medicine in paediatric rare disease patients and reduces healthcare costs. The Lancet regional health Western Pacific. 2020;1:100001.	This study sought to examine the diagnostic and clinical utility, and the economic impact on clinical management of rWES in patients beyond infancy and ICU setting.	Partial economic evaluation: Cost consequences	costs, turnaround time, diagnosis rate, change in clinical management	Hong Kong	WES	Rare diseases	102. Cost analysis conducted in 8 patients	102 (same as intervention, estimated counterfactual)	Children or Newborns	Healthcare system	Diagnosis	Yes	No	No	Yes	No	rapid WES	Expected management / outcome without diagnosis	Hong Kong Dollars	2018/19	Not reported	Not specified	The full cost of rWES was estimated to be $9,343.9 per sample.	Costs were estimated using the 2018/19 unit costs provided by the Hos- pital Authority, the Government of the Hong Kong Special Admin- istrative Region, and laboratory quotations [18 , 19] . For procedural costs that were not publicly available under the Hong Kong Hospital Authority setting, unit costs were obtained using the UK NHS national schedule of reference costs	Unclear	The cost of rWES includes the cost of human exome library preparation, sequencing, reagents, data storage, server fees, sanger vali- dation, labware, and labour. (i) referral to a specialist; (ii) further diagnostic testing indicated to eval- uate possible complications; (iii) surgical or interventional procedures indicated or contraindicated; (iv) surveillance for potential complications associated with genetic variant; (v) medications indicated or contraindicated; and (vi) lifestyle changes.	Net healthcare savings for whole cohort $5,325,187 (GBP£527,246)	(i) refer- ral to a specialist; (ii) further diagnostic testing indicated to eval- uate possible complications; (iii) surgical or interventional proce- dures indicated or contraindicated; (iv) surveillance for potential complications associated with genetic variant; (v) medications in- dicated or contraindicated; and (vi) lifestyle changes.	Yes	Net cost-savings after inclusion of rWES costs were estimated to be HKD$5,325,187 (GBP £527,246)	No
Cordoba M, Rodriguez-Quiroga SA, Vega PA, Salinas V, Perez-Maturo J, Amartino H, et al. Whole exome sequencing in neurogenetic odysseys: An effective, cost- and time-saving diagnostic approach. PloS one. 2018;13(2):e0191228	To assess the diagnostic yield of WES in patients suspected of having a neurogenetic condition and explore the cost-effectiveness of its implementation in a research group located in an Argentinean public hospital	Partial economic evaluation: Cost consequences	Diagnostic yield, clinical impact on management and economic diagnostic burden, costs	Argentina	WES	neurogenetic disorders	40	40 (same as intervention, looked at tests done prior to WES)	Both adults or children	Not specified	Diagnosis	Yes	No	No	No	Yes	WES	Diagnostic work-up	American dollars	Not stated	Not reported	Not stated	WES cost in our center (USD 1000).	Not stated	in solved cases was USD 4572 (USD 4302 to 4842), whereas in unsolved cases was USD 4514 (USD 4289 to 4739).	Diagnostics and outpatient visits, WES	Avoiding expendable procedures, by means of WES, could reduce diagnostic work up expenses in about 39% (USD 2792; 95% CI, USD 2634±2950).	Diagnostics and outpatient visits.	Yes	The mean cost of diagnostic workup prior to WES was USD 1646 (USD 1439 to 1853), which is 60% higher than WES cost in our centre	No
Crawford SA, Gong CL, Yieh L, Randolph LM, Hay JW. Diagnosing newborns with suspected mitochondrial disorders: an economic evaluation comparing early exome sequencing to current typical care. Genetics in Medicine. 2021;23(10):1854-63	To analyse the value of early ES relative to the current typical care in diagnosing neonates suspected of having a severe MitD.	Full economic evaluation: Cost utility	Incremental cost-effectiveness ratio per QALY	United States	WES	mitochondrial disorders	Not applicable - model	Not applicable - model	Children or Newborns	societal and health-care sector perspective	Diagnosis	No	Yes	No	No	No	Early WES (singleton, trio)	Typical care (later singleton,later trio, no sequencing)	American dollars	2019	25 years	Yes	$5,247	Expert opinion	Total discounted costs for the singleton eES arm is $288,308 and $330,249 for the TC arm (Table 2). Discounted costs for trio eES and the trio TC arm is $282,281 and $334,170, respectively.	NICU, WES, caregiver time spent in NICU, post NICU informal care, direct medical costs (including hospital cost, therapy, physician visits, prescriptions, assistive devices), direct nonmedical costs e.g. caretaking, modifications to home, special education).	Total discounted costs for the singleton eES arm is $288,308 and $330,249 for the TC arm (Table 2). Discounted costs for trio eES and the trio TC arm is $282,281 and $334,170, respectively.	NICU,WES, caregiver time spent in NICU, post NICU informal care, direct medical costs (including hospital cost, therapy, physician visits, prescriptions, assistive devices), direct nonmedical costs e.g. caretaking, modifications to home, special education).	No	Base case analysis demonstrates trio eES has the highest incremental NMB, and PSA demonstrates trio eES had the highest likelihood of being cost-effective at a willingness-to-pay (WTP) of $200,000 relative to TC, singleton eES, and no ES.	Yes
Davidson AL, Dressel U, Norris S, Canson DM, Glubb DM, Fortuno C, et al. The clinical utility and costs of whole-genome sequencing to detect cancer susceptibility variants-a multi-site prospective cohort study. Genome medicine. 2023;15(1):74.	To compare the overall diagnostic yield and likely costs of this comprehensive WGS-based testing method to current standard of care for individuals with a suspected diagnosis of hereditary cancer.	Full economic evaluation: Cost-effectiveness	marginal cost per case with an actionable variant	Australia	WGS	hereditary cancer syndrome	Not applicable - model	Not applicable - model	Both adults or children	National, public health system perspective	Diagnosis	Yes	Yes	No	No	Yes	1) WGS plus a virtual MDT meeting is offered to affected individuals in whom no gene(s) are initially indicated by an FCC, and to affected individuals in whom gene(s) were initially indicated but targeted gene or gene panel testing identified no LP/P variants. 2) all affected individuals referred to FCCs are offered WGS: where non-complex cases are offered WGS with follow-up by an FCC, and complex cases are offered WGS plus a virtual MDT meeting.	Scenario 1 (standard testing approach): a typical current approach to testing where affected individuals referred to FCCs are offered targeted gene or gene panel testing when specific gene(s) are indicated.	Australian dollars	2020	1 year	No - stated not needed as 1 year time horizon	$1750	Based on data from the ICCon study	Complex case: $3654.80. Non-complex case: $2224.61	Includes medical staff costs, virtual MDT, and sequencing costs from the ICCon study	Testing practice using targeted gene or gene panel testing if LP/P identified: 828.65 Testing practice using targeted gene or gene panel testing if LP/P not identified: 769.925	Based on QLD Health pay rates and a weighted cost of targeted gene or gene panel testing	No	Economic analysis suggests that although total testing expenditure for upfront WGS would be nine times greater than current testing approaches, the cost per actionable case would be marginally lower.	Yes
Diaby V, Babcock A, Huang Y, Moussa RK, Espinal PS, Janvier M, et al. Real-world economic evaluation of prospective rapid whole-genome sequencing compared to a matched retrospective cohort of critically ill pediatric patients in the United States. The pharmacogenomics journal. 2022;22(4):223-9	To assess the cost-effectiveness of rWGS in critically ill pediatric patients with diseases of unknown cause	Full economic evaluation: Cost-effectiveness	incremental cost-effectiveness ratio per 1% of diagnostic yield	United States	WGS	diseases of unknown cause	65	305	Children or Newborns	Not specified	Diagnosis	Unclear	No	No	Yes	Yes	Rapid WGS	Standard genetic diagnostic testing	American dollars	Not stated	Not reported	Not stated	Not stated	Not stated	$11,029	Not reported	$111,469	Not reported	Yes	rWGS resulted in a mean saving per person of $100,440	Yes
Dimmock D, Caylor S, Waldman B, Benson W, Ashburner C, Carmichael JL, et al. Project Baby Bear: Rapid precision care incorporating rWGS in 5 California children's hospitals demonstrates improved clinical outcomes and reduced costs of care. American journal of human genetics. 2021;108(7):1231-8	To implement Rapid Precision Medicine based on rWGS and evaluate the clinical and economic impact of this implementation as a first line diagnostic test in the California Medicaid (Medi-Cal) program	Partial economic evaluation: Cost consequences	changes in medical care reported by physicians and changes in the cost of care	United States	WGS	diseases of unknown cause	184	184 (same as intervention, estimated the counterfactoral)	Children or Newborns	Not specified	Diagnosis	No	Yes	No	Yes	No	Rapid WGS (3 day turnaround)	Less rapid WGS (7 day and 14 day turnaround)	American dollars	Not stated	Not reported	Not stated	Not stated	Health care resource use questionnaire completed by the physican combined with: 1) procedures: charges per procedure at Rady Children’s Hospital 2) diagnostics; Pricing information from a variety of sources was used to estimate the cost of purchasing or producing these avoided tests, 3) using MarketScan claims data in a large, nationwide study of Medicaid patients, found that average reimbursement for professional fees for patients covered by Medicaid was 17.7% of the reimbursement for facility fees4. This 17.7% estimate is similar to and more conservative than an estimate from an analysis of professional and facility fee data in a cohort of 42 babies who received rWGS at RCIGM1 . To estimate total avoided charges, avoided hospital facility expenditures have been increased by 17.7% to account for avoided professional fees.	cost savings per child: $12,041 - $15,786	Physician Charges, Diagnostic tests, procedures, length of stay	Cost savings per child (7 day): $9,517 - $13,250 14 day: $6,216 - $9,132	Physician Charges, Diagnostic tests, procedures, length of stay	Yes - but question is around timing of rWES	rWGS-based RPM had clinical utility and reduced net health care expenditures for infants in regional ICUs.	No
Downie L, Amor DJ, Halliday J, Lewis S, Martyn M, Goranitis I. Exome Sequencing for Isolated Congenital Hearing Loss: A Cost-Effectiveness Analysis. The Laryngoscope. 2021;131(7):E2371-E7	To assess the relative cost-effectiveness of exome sequencing for isolated congenital deafness compared with standard care.	Full economic evaluation: Cost-effectiveness	The incremental cost-effectiveness ratio per additional diagnosis	Australia	WES	congenital deafness	Model - but informed by 106 individuals	Model - but informed by 106 individuals	Children or Newborns	Health care system	Diagnosis	Yes	No	No	No	No	WES	Standard care	Australian dollars	2020	18 years	Yes	$1995	Victorian Clinical Genetics Service.	$4,200 per child	WES, genetic testing, paediatrician appointments, diagnostic investigations, genetic councilling, tailored management	$3,200 per child	genetic testing, paediatrician appointments, diagnostic investigations, genetic councilling, tailored management	No	The mean societal willing_x0002_ness to pay for exome sequencing was estimated at AU$4,600 per child tested relative to standard care, resulting in a positive net benefit of AU$3,600.	Yes
Dragojlovic N, Elliott AM, Adam S, van Karnebeek C, Lehman A, Mwenifumbo JC, et al. The cost and diagnostic yield of exome sequencing for children with suspected genetic disorders: a benchmarking study. Genetics in medicine : official journal of the American College of Medical Genetics. 2018;20(9):1013-21	To generate benchmark estimates for the cost, diagnostic yield, and cost per positive diagnosis of diagnostic exome sequencing (ES) in heterogeneous pediatric patient populations	Partial economic evaluation: Cost consequences	Diagnostic yield, cost of delivery.	Canada	WES	diseases of unknown cause	296	296	Children or Newborns	Health care provider	Diagnosis	Yes	No	No	No	Yes	WES	Looked at 2 alternative scenarios for service model: 1) No genomic consulation service, 2) singleton ES instead of trio	Canadian Dollars	2016	Not reported	Not stated	Singleton mean cost: $2,726 Trio mean cost: $6,720	Literature review	average cost of $6,138 per patient (or equivalently, per-family, since only one index patient is assumed per family)	including pretest screening and consultations, laboratory, bioinformatics, and interpretation costs, and posttest counseling	NA	NA	NA	NA	Yes
Dragojlovic N, van Karnebeek CDM, Ghani A, Genereaux D, Kim E, Birch P, et al. The cost trajectory of the diagnostic care pathway for children with suspected genetic disorders. Genetics in medicine : official journal of the American College of Medical Genetics. 2020;22(2):292-300	To describe the cost trajectory of the standard diagnostic care pathway for children with suspected genetic disorders in British Columbia, Canada	Cost study	Annual per patient cost	Canada	WES	diseases of unknown cause	101	397	Children or Newborns	Not specified	Diagnosis	Yes	No	No	No	Yes	WES	standard diagnostic pathway (although not intended as a comparator - cohort where some got WES and some didn't)	Canadian Dollars	2016	3 years	Not stated	$3400	Not reported	12006	(1) the direct costs of diagnostic testing to the health-care system (including laboratory testing and diagnostic imaging), (2) the direct costto the health-care system of physician appointments that were focused on obtaining an etiologic diagnosis for the patient’s condition, and (3) the travel and time costs incurred by caregivers when accompanying a child to diagnosis-specific medical visits	4972	(1) the direct costs of diagnostic testing to the health-care system (including laboratory testing and diagnostic imaging), (2) the direct costto the health-care system of physician appointments that were focused on obtaining an etiologic diagnosis for the patient’s condition, and (3) the travel and time costs incurred by caregivers when accompanying a child to diagnosis-specificmedical visits	NA	The continuing long-term accrual of costs by undiagnosed patients suggests that economic evaluations of diagnostic GWS services should use longer time horizons than have typically been used.	No	Not a straightforward comparison of standard to WGS
Ewans LJ, Minoche AE, Schofield D, Shrestha R, Puttick C, Zhu Y, et al. Whole exome and genome sequencing in mendelian disorders: a diagnostic and health economic analysis. European journal of human genetics : EJHG. 2022;30(10):1121-31	To investigate differences between diagnostic and cost outcomes of WGS and WES in a cohort with suspected Mendelian disorders	Full economic evaluation: Cost-effectiveness	incremental costs per additional WGS diagnosis for contemporary WES followed by WGS and WGS alone, both compared to contemporary WES	Australia	Both WES and WGS	Mendelian disorders	91	91 (same cohort, modelled counterfactual)	Children or Newborns	Health care system	Diagnosis	No	No	No	No	Yes	WGS following WES negative	WES reanalysis following WES negative (standard), or 2) WES reanalysis followed by WGS	Australian dollars (also reports American dollars and British Pounds)	2020	Not reported	Not stated	There were substantial differences in genomic sequencing costs between laboratories, with more widely divergent WGS costs. Trio WGS costs ranged from AU$7,557 (£3,995; US$4,884) (VCGS laboratory) to AU$11,446 (£6,051; US$7,398) (Centogene laboratory), and trio WES ranged from AU$3,713 (£1,963; US$2,400) (PerkinElmer laboratory) to AU$4,345 (£2,297; US$2,808) (Centogene laboratory).	Diagnostic laboratory WES and WGS costs were sought in May 2020. For uniformity, laboratories offering WES and WGS were initially included (six laboratories), then refined to three laboratories offering singleton and trio studies for both technologies (Centogene, PerkinElmer, and Victorian Clinical Genetics Service (VCGS)). For primary analysis, VCGS laboratory costs were utilised for a local cost applicable for our base costs. WES and WGS costs were determined for varying family referral combinations such as singleton, trio, sibling pair, and multigenerational affected families. Costs for WES and WGS included sequencing, bioinformatics, interpretation, and reporting costs, and for WES reanalysis, bioinformatics, interpretation, and reporting costs.	For WGS alone, the incremental cost per additional diagnosis was AU$41,916 (£22,159; US$27,093) (95% CI: AU$22,790; $128,107) compared to WES reanalysis alone.	Unclear	The incremental cost per additional WGS diagnosis following WES reanalysis was AU $36,710 (£19,407; US$23,727) (95% CI: AU$20,607; $112,902) compared to WES reanalysis alone.	Unclear	No	Our findings confirm that WGS is the optimal genomic test choice for maximal diagnosis in Mendelian disorders. However, accepting a small reduction in diagnostic yield, WES with subsequent reanalysis confers the lowest costs.	Yes
Ewans LJ, Schofield D, Shrestha R, Zhu Y, Gayevskiy V, Ying K, et al. Whole-exome sequencing reanalysis at 12 months boosts diagnosis and is cost-effective when applied early in Mendelian disorders. Genetics in medicine : official journal of the American College of Medical Genetics. 2018;20(12):1564-74	To assess the utility of WES data reanalysis for diagnosis in Mendelian disorders and to analyze the cost-effectiveness of this technology compared with a traditional diagnostic pathway.	Full economic evaluation: Cost-effectiveness	Cost per additional diagnosis	Australia	Both WES and WGS	Mendelian disorders	14	14 (same cohort, modelled counterfactual)	Children or Newborns	Not specified	Diagnosis	No	No	No	No	Yes	(i) WES available at initial contact with the clinical genetics service, and (ii) WES available at time of initial patient presentation with clinical symptoms that would warrant genomic testing.	Traditional diagnostic pathway	Costs reported in USD (exchange rate of 0.75 USD to 1 AUD)	2016	Not reported	Not stated	Costs in USD: WES reanalysis family: 263 WES reanalysis single patient: 188 WES sibling pair: 2250 WES single patient: 1200 WES trio: 3150 WGS sibling pair: 4733 WGS single patient: 3270 WGS trio: 6195	Costs for diagnostic encounters and procedures were determined by estimating staff time and using local salary data for 2016 from the NSW Health Department, alongside procedural and investigation costs listed in the Australian Medicare Benefits Schedule. Single-gene Sanger sequencing, deletion/duplication studies, and biochemical test costs were sought from referral laboratories. WES and WGS costs were obtained from local laboratories	WES pathway: 1) at genetics review: 6,918, 2) at initial symptom presentation: 6,574. WES reanalysis (at 12 months) pathway: 1) at genetics review: 7,053, 2) at initial symptom: 6,709	Genomic diagnostic pathway costs were calculated to include the WES costs, molecular pathology reporting, and data storage. Costs from the traditional pathway were removed if investigations, such as single-gene sequencing, or procedures could have been avoided if WES had been available. Some investigations or procedures were removed if timing of patient diagnosis meant these would have avoided, such as invasive lumbar punctures for diagnostic evaluation.	Average cost per patient: 6,742	Costs from the traditional pathway were removed if investigations, such as single-gene sequencing, or procedures could have been avoided if WES had been available. Some investigations or procedures were removed if timing of patient diagnosis meant these would have avoided, such as invasive lumbar punctures for diagnostic evaluation.	Yes	Cost analysis on the ID cohort showed average cost savings of US$586 (AU$782) for each additional diagnosis.	Yes
Farnaes L, Hildreth A, Sweeney NM, Clark MM, Chowdhury S, Nahas S, et al. Rapid whole-genome sequencing decreases infant morbidity and cost of hospitalization. npj Genomic Medicine. 2018;3(1):49	To evaluate the the clinical utility of rWGS in acutely ill inpatient infants.	Partial economic evaluation: Cost consequences	rate of diagnosis, clinical utility, and healthcare utilization	United States	WGS	diseases of unknown cause	6	6 (same cohort, modelled counterfactual)	Children or Newborns	Not specified	Diagnosis	No	Yes	No	Yes	Yes	rWGS	Standard of care	American dollars	Not stated	Not reported	Not stated	The cost of sequencing specifically was Sequencing singleton: $2,898m trio: $8,694, duo: $5,796, quad $11,592.The current full cost of rWGS as a CLIA Laboratory Developed Test, including indirect costs and treatment guidance, was $8482– $22,128 (singleton, duo, trio, and quad, table S4).	Facility costs are estimated by multiplying hospital charges by the estimated cost to charge ratio supplied by Rady Children’s Hospital Chief Financial Officer. Professional costs are estimated by multiplying professional charges by the estimated average payment to charge ratio for professional services.	Health care savings were $ 803,199 Cost of rWGS in 42 families $ 674,645 Net healthcare savings $ 128,554	The length of hospital stay, actual physician worked relative value units (wRVUs), and cost of inpatient care were measured. The cost of trio rWGS was calculated, including consultation for pretest assessment, counselling, result disclosure, and precision medicine guidance. We included the cost of trio Sanger sequencing to validate variants detected by rWGS.	Not explHealth care savings were $ 803,199 Cost of rWGS in 42 families $ 674,645 Net healthcare savings $ 128,554	a molecular diagnosis was made with standard tests, inpatient days and the average daily utilization during that hospitalization.	Yes	the changes in management reduced inpatient cost by $800,000–$2,000,000. These findings replicate a prior study of the clinical utility of rWGS in acutely ill inpatient infants, and demonstrate improved outcomes and net healthcare savings. rWGS merits consideration as a first tier test in this setting.	No	Info in supplementary index
Forman EB, Gorman KM, Conroy J, Arthur N, Grant C, Ennis S, et al. Cost of exome sequencing in epileptic encephalopathy: is it 'worth it'? Archives of disease in childhood. 2018;103(3):304	To estimate the cost savings if WES is performed as first line test	Cost study	Costs	Republic of Ireland	WES	epileptic encephalopathy	50	50 (same cohort, modelled counterfactual)	Children or Newborns	Not specified	Diagnosis	No	Yes	No	No	Yes	WES as first line test	Standard of care (could include WES, but later)	Euros	Not stated	Not reported	Not stated	The average cost for trio WES is €2 500.	Not reported	If we assume all 50 patients had trio WES performed, the total cost would be €125 000.	WES (no more detail)	The total costs incurred (excluding WES) in the investigations of the 21 patients diagnosed was €189 387	Diagnostic investigations	Yes	This study highlights the benefits of performing trio WES on patients with EOEE resulting in significant projected cost savings (€64 837, based on 50 patients)	No
Gordon LG, White NM, Elliott TM, Nones K, Beckhouse AG, Rodriguez-Acevedo AJ, et al. Estimating the costs of genomic sequencing in cancer control. BMC health services research. 2020;20(1):492	To examine and categorise the complete costs involved in genomic sequencing for a range of applications within cancer settings.	Cost study	Per person costs	Australia	Both WES and WGS	Cancer	1433	NA	Both adults or children	Health providers	Diagnosis	No	No	Yes	No	Yes	WES or WGS (depends on cancer)	No comparator	Australian and American dollars	2018	Not reported	Not stated	Costs per person (sequencing only) Melanoma WES: $750.00 Lung exome: $1111.75 Oesophageal WGS:$4188.60 Mesothelioma WGS: $1631.26	We employed a combination of gross costing (aggregated resource use for a group and separated into per patient units) with micro-costing (units per patient) and valued using a bottom-up approach (i.e., costs assigned per unit).	Costs per person. Melanoma WES: $963.00 Lung exome: $2984.07 Oesophageal WGS: $4923.53 Mesothelioma WGS: $3006.65	sampling, 2) DNA extraction, 3) library preparation, 4) sequencing, 5) analysis, 6) data storage and; 7) reporting to clinicians. Also includes capital costs	NA	NA	NA	The per person costs were AU$347–429 (2018 US$240–297) for targeted panels, AU$871–$2788 (2018 US$604–1932) for exome sequencing, and AU$2895–4830 (2018 US$2006-3347) for whole genome sequencing.	Yes	Includes microcosting
Hayeems RZ, Bhawra J, Tsiplova K, Meyn MS, Monfared N, Bowdin S, et al. Care and cost consequences of pediatric whole genome sequencing compared to chromosome microarray. European journal of human genetics : EJHG. 2017;25(12):1303-12	To describe the type and cost of healthcare activities following pediatric WGS compared to chromosome microarray (CMA).	Partial economic evaluation: Cost consequences	the type and cost of healthcare activities	Canada	WGS	Developmental delay	93	93 (same cohort, modelled counterfactual)	Children or Newborns	Not specified	Unclear	Yes	No	No	No	No	WGS	Chromosome microarray (CMA)	Canadian Dollars	2016	1 year	NA	Did not include cost of WGS	Laboratory test costs were obtained from the Ontario Health Insurance Plan (OHIP) Schedule of Benefits for Laboratory Services [35]. Prices for genetic tests or other tests not found in this Schedule of Benefits were obtained from the laboratories that performed these tests (i.e., SickKids’ Genome Diagnostics Laboratory or external laboratories). Each specialist referral was priced as one assessment visit using the OHIP Schedule of Benefits for Physician Services [36]. Referrals to allied health professionals were priced using a standard fee per visit obtained from fee schedules provided by professional associations (Ontario Society of Occupational Therapists, Ontario Psychological Association, Ontario Association of Speech-Language Pathologists and Audiologists). For occupational therapy, a fee schedule was not available so a representative average fee was estimated using an Internet search of Canadian providers. Dietician assessment fees were based on an average hourly rate at SickKids. The OHIP Schedule of Benefits—Physician Services was used to obtain prices for medical imaging tests and other tests (e.g., electrocardiogram (ECG) electroencephalogram (EEG), Holter monitor). The actual CMA and WGS tests, follow-up validation testing (i.e., Sanger sequencing), and genetic counseling that occurred following these tests were not counted as separate activities and were not included in the total costs since these costs did not differ by participant.	The additional, mean per patient cost of activities prompted by those who went on to receive a diagnostic WGS result was $179.68 CDN (range $0– $1212.00).	Laboratory tests, specialist and allied health visists	The mean per patient cost of activities prompted by a nondiagnostic CMA result alone was $136.20 CDN (range $0– $3595.00)	Laboratory tests, specialist and allied health visists	Not stated - just looked at costs averted following genetic testing	Optimal use of WGS depends on robust evaluation of downstream care and cost consequences.	No
Howell KB, Eggers S, Dalziel K, Riseley J, Mandelstam S, Myers CT, et al. A population-based cost-effectiveness study of early genetic testing in severe epilepsies of infancy. Epilepsia. 2018;59(6):1177-87	To determine the incidence and aetiologies of SEI, and model the yield and cost-effectiveness of early genetic testing	Full economic evaluation: Cost-effectiveness	Cost per diagnosis/patient	Australia	WES	epileptic syndromes	86	86 (same cohort, modelled counterfactual)	Children or Newborns	Not specified	Diagnosis	Yes	Yes	No	No	Yes	WES at different points in the pathway (6 positions)	Without WES	American dollars	2016/17	Epilepsy onset to diagnosis	NS	$1,639	Costs were calculated using data from Australian Medicare Benefits Schedule, Royal Children’s Hospital (RCH) Decision Support Unit, Victorian Clinical Genetics Service and State Neuropathology Service	The strategies ranged $8,583 per patient to $5,298.	performing and interpreting the tests were used, including cost of investigation-related admission, anaesthesia or surgery. Treatment-related costs were excluded	$7,687 per patient	performing and interpreting the tests were used, including cost of investigation-related admission, anaesthesia or surgery. Treatment-related costs were excluded	Two of the strategies, where WES was positined early in the diagnostic pathway were cost saving	Early use of targeted-WES yields more diagnoses for lower cost.	Yes
Incerti D, Xu X-M, Chou JW, Gonzaludo N, Belmont JW, Schroeder BE. Cost-effectiveness of genome sequencing for diagnosing patients with undiagnosed rare genetic diseases. Genetics in medicine : official journal of the American College of Medical Genetics. 2022;24(1):109-18	To estimate the cost-effectiveness of genome sequencing (GS) for diagnosing critically ill infants and noncritically ill pediatric patients with suspected rare genetic diseases from a United States health sector perspective.	Full economic evaluation: Cost-effectiveness	Cost per diagnosis	United States	Trio-based WGS	Rare diseases	NA - model	NA - model	Children or Newborns	Health sector perspective	Diagnosis	Yes	Yes	No	Yes	No	WGS	(1) Standard diagnostic care; (3) Standard care followed by WGS	American dollars	2020	5 years for infants and 15 years for children	Not reported	Rapid GS (critically ill infants): $8500 Standard GS (non-critically ill children): $5500	Costs for GS obtained from Medicare Clinical Laboratory Fee Schedule (CLFS), published microcosting studies and pricing from reference laboratories.	Diagnostics cost model (children): Cost per patient was $7284 Cost per diagnosis was $21,281 Diagnostics cost model (critically ill children): Cost per diagnosis was $17,019 Cost per patient was $9198 Incorporating NICU costs: Dominates	Genetic testing, labour, supplies, bioinformatics, equipment, and confirmatory testing. Additional analysis included: cost of length of stay in NICU, cost per day in outpatient setting after discharge	Diagnostics cost model (children): (1) Cost per patient (children) was $7355 (1) Cost per diagnosis (children) was $43,834 (3) Cost per patient (children) was $12,030 (3) Cost per diagnosis (children) was $35,580 Diagnostics cost model (critically ill children): (1) Cost per patient was $2156 (1) Cost per diagnosis was $17,940 (3) Cost per patient was $7540 (3) Cost per diagnosis was $20,255 Incorporating NICU costs: (1) $227,973 per patient (1) $1,892,968 per diagnosis (3) $226,444 per patient (3) $607,089 per diagnosis	Same as intervention (additional analysis included cost of NICU stay)	Yes	In critically ill infants, when cost estimates were based on the length of stay in the neonatal intensive care unit, the lowest cost pathway was GS ($209,472). When only diagnostic test costs were included, the cost per diagnosis was $17,940 for standard, $17,019 for GS, and $20,255 for standard care followed by GS.	Yes
Kapol N, Kamolvisit W, Kongkiattikul L, Huang-Ku E, Sribundit N, Lochid-Amnuay S, et al. Using an experiment among clinical experts to determine the cost and clinical impact of rapid whole exome sequencing in acute pediatric settings. Frontiers in pediatrics. 2023;11:1204853	To evaluate the cost and clinical impacts of rapid whole-exome sequencing (rWES) for managing pediatric patients with unknown etiologies of critical illnesses through an expert elicitation experiment.	Partial economic evaluation: Cost consequences	Costs (laboratory tests and treatments ordered) and correct diagnosis and prognosis	Thailand	WES	Critically ill patients	3 scenarios: Case (1) rWES provided a diagnosis and caused a change in clinical management, (2) rWES provided a diagnosis but did not result in a change in clinical management (3) rWES did not provide a diagnosis and did not change the clinical management.	Same 3 scenarios	Children or Newborns	Not specified	Diagnosis	Yes	No	No	Yes	No	Trio-rWES	Clinical expert could not order rWES	Thai baht	2022	Not reported	Not reported	80,000 THB (approximately 2,250 USD)	Not reported	Total cost Case 1: 210,000 THB Case 2: 157,700 THB Case 3: 160,100 THB	Cost of investigations and treatment	Total cost: Case 1: 149,700 THB Case 2: 95,700 THB Case 3: 86,700 THB	Same as intervention	No	In acute pediatric settings, rWES offered clinical benefits at the average cost of 60,000–70,000 THB. Whether this test is cost-effective warrants further investigations.	No	This study askedassigned 19 physicians to two groups, one who had hypotheitcal access to rWES and the other didn't. They were presented with 3 scenarios and asked what they would do.
Kodabuckus SS, Quinlan-Jones E, McMullan DJ, Maher ER, Hurles ME, Barton PM, et al. Exome Sequencing for Prenatal Detection of Genetic Abn	To assess the additional costs of using exome sequencing (ES) alongside or in place of chromosomal microarray (CMA) in a fetus with an identified congenital anomaly.	Full economic evaluation: Cost-effectiveness	Cost per additional genetic diagnosis	United Kingdom	WES	Congenital anomalies	NA - decision tree model	NA - decision tree model	Prenatal	Healthcare system	Diagnosis	Yes	Yes	No	No	No	Trio-based prenatal exome sequencing	(1)CMA alone; (3) CMA then WES; (4) CMA and WES	Pound sterling	2016/2017	Not reported	Not reported	£2100	Cost of ES average of costing figures from (1) West Midlands Regional Genetics Laboratory, Birmingham Women’s Hospital, UK (GBP 2,500); (2)Department of Genetics, Guy’s and St. Thomas’ NHS Foundation Trust, UK (GBP 1,700) Cost of CMA obtained from West Midlands Regional Genetics Laboratory	Mean cost per diagnosis was £5446	(1) Costs incurred from genetic testing (including staffing, consumables, administration, capital, bioin_x0002_formatics, storage, reportin); (2) costs incurred from medical management (including pregnan_x0002_cy loss (termination of pregnancy [TOP] and spontaneous loss), delivery mode (vaginal delivery [VD], elective caesarean, and emergency caesarean), follow-up, and post-partum care costs. Follow-up costs included for those with a positive diagnostic result( included 245 min consultations with a geneticist, and four 1-h consultations with a specialist midwife).	Cost of CMA: £345 Mean cost per diagnosis: (1) £3654 (3) £5723 (4) £5800	Same as intervention	No	Performing ES alongside CMA is more cost-effective than ES alone, which can potentially lead to improvements in pregnancy management	Yes
Lavelle TA, Feng X, Keisler M, Cohen JT, Neumann PJ, Prichard D, et al. Cost-effectiveness of exome and genome sequencing for children with rare and undiagnosed conditions. Genetics in Medicine. 2022;24(6):1349-61	To estimate the cost-effectiveness of ES and GS compared with the current standard of care (SOC) diagnostic testing for children with undiagnosed rare diseases.	Full economic evaluation: Cost utility	Cost per QALY	United States	Both WES and WGS	Rare diseases	NA - decision tree model	NA - decision tree model	Children or Newborns	US healthcare system perspective (regardless of whether insurer, patient or other pays)	Diagnosis	Yes	Yes	No	Yes	Yes	Rapid trio ES and GS (critically ill patients) Standard trio ES and GS (patients not critically ill)	(1) SOC testing only (ref treatment), including single gene tests, panel tests, and other laboratory tests; (2) SOC followed by ES; (5) ES followed by GS; (6) SOC followed by GS; and (7) SOC followed by ES followed by GS	American dollars	2019	2 scenarios: 10 years and lifetime	3% annually	ES trio rapid test: $10,320 GS trio rapid test: $12,000 ES trio standard test $8112 GS trio standard test $10,450	2019 Centers for Medicare and Medicaid Services reimbursement rates and, when reimbursement rates were unavailable, by applying cost-to-charge ratios to 2019 list prices from the major US testing laboratories.	Too many strategies to list here. Headline results: First-line GS costs $15,048 per diagnosis vs SOC for infants and $27,349 per diagnosis for children. Lifetime results depend on the patient’s assumed long-term prognosis after diagnosis. For infants, GS ranged from cost-saving (vs all alternatives) to $18,877 per QALY (vs SOC). For children, GS (vs SOC) ranged from $119,705 to $490,047 per QALY.	10 year model just included testing costs. Life time model included test costs and lifetime costs of management based on disability	Average cost of SoC testing was $2154 Average cost per diagnosis (1) SOC ($68,544), (2) SOC followed by ES ($31,714); (3) ES followed by GS ($36,873); (4) SOC followed by GS($27,041); and (5) SOC followed by ES followed by GS ($39,349)	10 year model just included testing costs. Life time model included test costs and lifetime costs of management based on disability	Maybe	First-line GS may be the most cost-effective strategy for diagnosing infants with suspected genetic conditions. For all children, GS may be cost-effective under certain assumptions. ES is nearly as efficient as GS and hence is a viable option when GS is unavailable.	Yes
Li C, Vandersluis S, Holubowich C, Ungar WJ, Goh ES, Boycott KM, et al. Cost-effectiveness of genome-wide sequencing for unexplained developmental disabilities and multiple congenital anomalies. Genetics in medicine : official journal of the American College of Medical Genetics. 2021;23(3):451-60	To assess the cost-effectiveness of ES or GS used at different timepoints (tiers) in the diagnostic pathway in people with unexplained DD and MCA.	Full economic evaluation: Cost-effectiveness	Cost per additional molecular diagnosis, cost per additional positive finding, cost per active treatment change	Canada	Both WES and WGS	Developmental disabilities and/or multiple congenital anomalies	NA- DES model	NA- DES model	Children or Newborns	Canadian public health-care payer perspective	Diagnosis	Yes	Yes	No	No	Yes	ES after standard testing: using ES as third-tier after standard testing fails to provide a diagnosis (current practice)	(1) Standard testing: conventional testing without genome wide sequencing (i.e., first-tier CMA ± fragile X ± second_x0002_tier targeted single-gene tests or gene panels); (3) ES as second-tier: using ES after the current first-tier test, CMA, fails to provide a diagnosis; (4) ES alone as first-tier: using ES as first-tier and then CMA as second-tier if there is no diagnosis; (5) ES + CMA as first-tier: using both tests concurrently as first-tier; (6) GS after standard testing: using GS as third-tier after standard testing fails to provide a diagnosis; (7) GS as first-tier: using GS as first-tier	Canadian dollars	2021	3 years	0.015	Unit costs ES (90%trio): $4589 Average cost per patient (ES after standard testing): $12,041	Cost of trio-ES based on average price paid by the Out-of Country Prior Approval Program. Expected costs of conducting proband and trio GS in local laboratories obtained from Jegathisawaran et al Standard testing: Oei et al	Average cost of $12,041 per patient	Pre- and post-test genetic consultation and genetic counseling, and cost of genetic tests (e.g., CMA, ES, GS, fragile X testing, targeted single-gene tests and gene panels) and nongenetic tests and procedures (e.g.,biochemical/metabolic workup, neuroimaging, invasive tests and procedures, echocardiogram, electroencephalogram)	Unit costs GS (90% trio): $6235 CMA: $825 Average cost per patient 1. Standard testing: $8783 2.. ES as second-tier: $6357 3. ES alone as first-tier: $6755 4. ES + CMA as first-tier: $6985 5. GS after standard testing: 12,958 6. GS as first-tier: $7811	Same as intervention	Yes if used as 2nd tier test	ES would likely be cost-saving if used earlier in the diagnostic pathway.	Yes	Trio ES and GS: 90% of cases Proband: 10% cases
Masri A, Hamamy H. Cost Effectiveness of Whole Exome Sequencing for Children with Developmental Delay in a Developing Country: A Study from Jordan. Journal of Pediatric Neurology. 2022;20(1):20-3	To determine the cost effectiveness of WES in consanguineous families who have more than one affected child with GDD.	Cost study	Cost per child	Jordan	WES	Developmental delay	40	40 - same as intervention, estimated counterfactual	Children or Newborns	Not specified	Diagnosis	Yes	No	No	No	No	WES	Standard investigations	Jordanian dinar and American dollars	Not reported	Not reported	Not reported	WES: USD$1,200	Diagnostic laboratories	Not reported	Not reported	Standard investigations: 600 Jordanian Dinar ($847)/year Indirect costs: 4,000 Jordanian Dinar/year ($5,633/year) Antiepileptic drugs: 676 Jordanian Dinar (USD952)/year	Standard tests include brain magnetic resonance imaging (MRI), metabolic workup (including amino acids in blood, organic acids in urine, and lactate and ammonia in blood), standard karyo_x0002_typing, and testing for fragile X. Indirect costs, which included costs of physiotherapy (x2 per week) and occupational therapy sessions (x2 per week) per year Cost of antiepileptic drugs per year	NA	Performing WES could be cost-effective as it provides the option for genetic counselling with an ultimate reduction of overall financial burden to both parents and health care system.	No
Mfumbilwa ZA, Simons MJHG, Ramaekers B, Retel VP, Mankor JM, Groen HJM, et al. Exploring the Cost Effectiveness of a Whole-Genome Sequencing-Based Biomarker for Treatment Selection in Patients with Advanced Lung Cancer Ineligible for Targeted Therapy. PharmacoEconomics. 2024	To perform an early cost-efectiveness analysis of using a WGS-based tumor mutation burden (WGS-TMB), instead of programmed death-ligand 1 (PD-L1), for immunotherapy treatment selection in patients with non-squamous advanced/metastatic non-small cell lung cancer ineligible for targeted therapy.	Full economic evaluation: Cost utility	Cost per QALY	The Netherlands	WGS	Non-small cell lung cancer	NA - microsimulation model	NA - microsimulation model	Both adults or children	Dutch healthcare system	Diagnosis	Yes	No	No	No	No	WGS-based tumor mutational burden (TMB)	(A) PD-L1 only (SoC); (C) PD-L1 and TMB (WGS+IHC) [PD-L1 = programmed death-ligand 1, IHC: immunohistochemistry]	Euros	2022	Lifetime	1.5% (effects) and 4% (costs)	Unit cost of €3305	Pasmans et al (2021)	WGS-TMB: $65,652 per QALY	Total costs per patient per strategy includes costs for drugs acquisition, drug administration, molecular biomarker testing (including standard diagnostic testing and WGS), routine laboratory tests, routine tumor assessment, managing severe adverse events (SAEs), and end-of-life costs.	SoC diagnosisc €960 (Simons et al) IHC (PD-L1) €106 (Pasmans et al) IHC: $67,143 per QALY WGS+IHC: $69,950 per QALY	Same as intervention	No	The use of WGS-TMB is not cost effective compared to PD-L1 for immunotherapy treatment selection in nonsquamous metastatic non-small cell lung cancer in the Netherlands	Yes
Monies D, Goljan E, Assoum M, Albreacan M, Binhumaid F, Subhani S, et al. The clinical utility of rapid exome sequencing in a consanguineous population. Genome medicine. 2023;15(1):44	To assess the clinical utility and cost savings associated with implementing RES in a consanguineous population.	Partial economic evaluation: Cost consequences	Number of positive molecular findings, clinial utility including management decisions, prognostication and reproductive counseling.	Saudi Arabia	WES	Study looked at a consanguineous population	189	189 - same as intervention, estimated based on counterfactual	Both adults or children	Not specified	Diagnosis	Yes	No	Yes	Yes	No	Rapid exome sequencing (RES)	No RES	American dollars	Not reported	Not reported	Not reported	$2000 per sample	Reagent, consumable, and analytical costs were combined with overtime payments for the scientifc and technical staf to calculate the overall cost of RES.	RES generated healthcare cost savings of more than $4,333,390 representing a net saving of at least $3,955,390	The average annual healthcare cost for rare disease patients under 18 years of age for this study was adopted from the National Economic Burden of Rare Disease Study in the USA	RES from this cohort alone was able to generate healthcare cost savings of more than USD 4,333,390 representing a net saving of at least USD 3,955,390.	Prevention of future births, avoidance of transplant procedures, ICU care	Yes	This work expands the diversity of environments in which RES has a demonstrable clinical utility	No
Nazeha N, Koh AL, Kam S, Lim JY, Goh DLM, Jamuar SS, et al. Reduced resource utilization with early use of next-generation sequencing in rare genetic diseases in an Asian cohort. American journal of medical genetics Part A. 2022;188(12):3482-91	To demonstrate an expected change to diagnostic test quantity and costs that arise from a decision to use NGS technologies in pediatric genetic diseases in a tertiary hospital in Singapore as compared to Existing Practice and other plausible diagnostic pathways.	Cost study	Test costs per patient	Singapore	WES	Multiple congenital anomalies (MCA) without developmental delay, global developmental delay (GDD), neuromuscular disorder (NMD), and primary immunodeficiency disorder (PID)	92	92 - same as intervention, explored what would happen if put WES in different positions	Children or Newborns	Not specified	Diagnosis	No	Yes	No	No	Yes	Trio-based WES	Current practice: Basic investigations>complex investigations>discretionary investigations>single gene/multi-gene testing>WES/WGS Model 1: Basic investigations>complex investigations>discretionary investigations>WES Model 2: Basic investigations>complex investigations>WES Model 3: Basic investigations>discretionary investigations>WES Model 4: Basic investigations>WES	Singapore dollars	2021	Not reported	Not reported	Average cost of $6000 per patient	KK Women's and Children's Hospital (KKH) (Bhatia et al., 2021)	Same as cost of WES	Cost of WES test	Current practice: $11,940 per patient (MCA), $11,324 (GDD), $10,622 (NMD) and 64,497 (PID) Model 1: $11,451 (MCA), $10,851 (GDD), $10,492 (NMD) and $64,159 (PID) Model 2: $11,188 (MCA), $9296 (GDD), $9500 (NMD) and $61,198 (PID) Model 3: $6740 (MCA), $8101 (GDD), $7228 (NMD) and $9374 (PID) Model 4: $6478 (MCA), $6547 (GDD), $6236 (NMD) and $7133 (PID)	Basic investigations: basic biochemical tests such as full blood count, renal panel, liver function test, and basic radiological imaging such as chest x-ray. Complex investigations: non-NGS-based genetic tests(such as karyotype analysis, chromosomal microarray analysis, DNA methylation analysis), specialized biochemical tests (such as plasma amino acid analysis), and specialized diagnostic imaging (such as brain MRI).	Yes	Adoption of alternate diagnostic pathways with early WES in selected pediatric subgroups are likely to reduce costs, when compared to Existing Practice.	No	WES resulted in average cost savings of $3,547 for genetic and metabolic investigations in diagnosed patients and $1,727 for genetic investigations in undiagnosed patients
Nolan D, Carlson M. Whole Exome Sequencing in Pediatric Neurology Patients: Clinical Implications and Estimated Cost Analysis. Journal of child neurology. 2016;31(7):887-94.	To assess the clinical utility of performing whole exome sequencing early in the clinical diagnostic process to determine if it helps improve the diagnostic yield and is more cost efficient compared to conventional genetic testing techniques.	Partial economic evaluation: Cost consequences	presumptive diagnosis rate and costs	United States	WES	Neuorological disrders	53	NA	Children or Newborns	Not specified	Diagnosis	No	No	No	No	No	WES	No comparator	American dollars	Not reported	Not reported	Not reported	$2000-$9000	Estimated charge	Costs prior to WES being conducted: Average cost of initial testing for patients with negative WES result: $1552 Average cost of initial testing for patients with positive WES result: $1565 Average cost of secondary testing for patients with negative WES result: $3271 Average cost of secondary testing for patients with positive WES result: $1661	Initial genetic testing (karyotype, chromosomal microarray, Fragile X testing, and methylation PCR) Secondary genetic testing ( single gene tests or gene panels)	NA	NA	NA	Compared to current second tier testing, whole exome sequencing can result in lower long-term charges and more timely diagnosis.	No
Nurchis MC, Radio FC, Salmasi L, Heidar Alizadeh A, Raspolini GM, Altamura G, et al. Bayesian cost-effectiveness analysis of Whole genome sequencing versus Whole exome sequencing in a pediatric population with suspected genetic disorders. The European journal of health economics : HEPAC : health economics in prevention and care. 2023	To estimate the cost-efectiveness of WGS versus WES and standard testing for pediatric patients with suspected genetic disorders.	Full economic evaluation: Cost-effectiveness	Cost per additional diagnosis	Italy	Both WES and WGS	Suspected genetic disorder	WES and WGS a group of 480 and 90	300	Children or Newborns	Italian National Health Service (NHS)	Diagnosis	No	Yes	No	No	Yes	WGS	SoC: First-line WES SoC follwed by WES SoC followed by WGS	Euros	2022	Lifetime	0.03	WGS testing: €3,700	Hospital admin data (Italian NHS tariffs)	Incremental cost of €25,072 per additional diagnosis VS SoC, €32,086 VS first-line WES, and €44,754 per added diagnosis VS second-line WES	Costs include consumables, personnel, and diagnostic investigations, labor, supplies, bioinformatics, and equipment post-WES and post WGS testing costs and diagnostic odyssey costs.	SOC testing: €450 WES testing: €1,800	Same as intervention	No	implementing first-line WGS would be a cost-effective strategy, against the majority of the other tested alternatives at a threshold of €30,000–50,000	Yes
Nurchis MC, Radio FC, Salmasi L, Heidar Alizadeh A, Raspolini GM, Altamura G, et al. Cost-Effectiveness of Whole-Genome vs Whole-Exome Sequencing Among Children With Suspected Genetic Disorders. JAMA network open. 2024;7(1):e2353514	To assess the cost-effectiveness of WGS compared with WES and conventional testing in children with suspected genetic disorders.	Full economic evaluation: Cost-effectiveness	Cost per additional diagnosis	Italy	Both WES and WGS	Suspected genetic disorder	WES and WGS a group of 480 and 90	300	Children or Newborns	Italian National Health Service (NHS)	Diagnosis	No	Yes	No	Yes	No	First-tier WGS	SOC (single-gene panels, multigene panels, chromosomal microarray (CMA), and karyotype etc.) First-tier WES Second-tier WES Second-tier WGS	Euros and American dollars	2022	Lifetime	3% annually	WGS testing: €3700 (US $4024) (includes labor, supplies, bioinformatics, and equipment expenses)	Hospital data	VS SoC: €24,824 per additional diagnosis VS first-line WES: €29,728 per additional diagnosis VS second-line WES: €22,127 per additional diagnosis VS second-line WGS: €21,458	Diagnostic costs (including labour, supplies, bioinformatics, and equipment expenses), management and therapeutic costs (including initial and continued care), post WES or post-WGS procedure costs, as well as diagnostic odyssey costs.	WES testing: €1800 SoC testing: €450	Same as intervention	No	The findings of this economic evaluation encourage the development of policy changes at various levels (ie, macro,meso, and micro) of international health systems to ensure an efficient adoption ofWGS in clinical practice and its equitable access.	Yes
Olde Keizer RACM, Marouane A, Deden AC, van Zelst-Stams WAG, de Boode WP, Keusters WR, et al. Medical costs of children admitted to the neonatal intensive care unit: The role and possible economic impact of WES in early diagnosis. European journal of medical genetics. 2022;65(5):104467	To retrospectively calculate the uptake of genetic testing and associated costs for patients admitted to the Neonatal Intensive Care Unit (NICU) and to assess the possible impact of implementing WES on the total healthcare costs.	Cost study	Cost per patient	The Netherlands	WES	Congenital anomaly (CA) or multiple congenital anomalies (MCAs)	Scenario A: 1428 Scenario B: 446 Scenario C: 136 Scenario D: 446	Scenario B: 982 Sceanrio C: 982+310 Sceanrio D: 982	Children or Newborns	Not specified	Diagnosis	Yes	Yes	No	No	Yes	Trio-WES Scenario A: WES first-tier test for patients admitted to NICU Scenario B: WES implemented as first-tier test for all patients with CAs Scenario C: WES implemented as first-tier test for all patients with MCAs Scenario D: WES implemented as first-tier test for all patients with CAs including additional genetic testing	Routine genetic testing	Euros	2020	Not reported	Not reported	Average cost per patient Scenario A: €6498 Scenario B: €2027 Scenario C: €619 Scenario D: €2062	Dutch Healthcare Authority (Nederlandse Zorgautoriteit; NZa), the cost-manual of the National Healthcare Institute (Zorginstituut Nederland; ZiN)	Average total healthcare costs per patient Scenario A: €32,361 Scenario B: €27,893 Scenario C: €26,482 Scenario D: €27,926	(1) hospitalisation; (2) consultations; (3) diagnostics; (4) medication; (5) genetics; (6) surgery; and (7) other. Genetic costs consisted of costs related to both genetic counseling and genetic diagnostic testing.	Average cost of genetic testing and average total healthcare costs per patient (SoC) €619 and €26,482	Same as intervention	No	genetic diagnostic testing accounted for a small fraction of total costs. Implementation of trio-WES as first-tier test for all patients with congenital anomalies will lead to a limited increase in overall healthcare budget, but will facilitate personalized treatments options guided by the diagnoses made.	Yes
Olde Keizer RACM, Marouane A, Kerstjens-Frederikse WS, Deden AC, Lichtenbelt KD, Jonckers T, et al. Rapid exome sequencing as a first-tier test in neonates with suspected genetic disorder: results of a prospective multicenter clinical utility study in the Netherlands. European journal of pediatrics. 2023;182(6):2683-92	To prospectively examine the clinical utility of rES versus conventional genetic testing, by comparing clinical and economic outcomes.	Partial economic evaluation: Cost consequences	Costs, time to diagnosis, diagnostic rate	The Netherlands	WES	Suspected genetic disorder	56 (cost analysis)	56 - same as intervantion, just captured routine genetic testing	Neonatal	Not specified	Diagnosis	Yes	No	No	Yes	No	Trio-based rES	Routine genetic testing	Euros	2020	Not reported	Not reported	On average 5409 euros per neonate	Dutch Healthcare Authority (Nederlandse Zorgautoriteit (NZA)) and the National Healthcare Institute (Zorginstituut Nederland (ZiN))	Not reported	Not reported	5494 eruod per neonate Average total healthcare costs during the first 2 years of life were €125,82 in the routine genetic pathway Unit prices: Karyotype: €933 FISH: €818 Genomic microarray: €825 Sanger: €561 Disease specific gene: €871 Gene panel: €1768 Other: follow-up genetic testst: €640	Diagnostics, hospitalisation, consult, surgery, medicines, genetic, and other healthcare costs.	Yes	Our findings demonstrate the clinical utility of rES for critically ill neonates based on increased diagnostic yield, shorter time to diagnosis, and net healthcare savings.	No
Palmer EE, Schofield D, Shrestha R, Kandula T, Macintosh R, Lawson JA, et al. Integrating exome sequencing into a diagnostic pathway for epileptic encephalopathy: Evidence of clinical utility and cost effectiveness. Molecular genetics & genomic medicine. 2018;6(2):186-99	To supply a cost-effectiveness analysis of a trio ES approach compared with standard test_x0002_ing, in a well-defined clinical cohort of 32 patients with EE who were undiagnosed after first-tier testing.	Full economic evaluation: Cost-effectiveness	Cost per additional diagnosis	Australia	WES	Infantile-onset epileptic encephalopathy (EE)	30	32	Children or Newborns	Not specified	Diagnosis	Yes	No	No	No	Yes	Trio ES	Routine diagnostic pathway	Not specified but assume Australian dollars	2016	Not reported	Not reported	$4,036.55	South East Area Laboratory Services (SEALS) Genetics laboratory	Average cost of testing per diagnosis was $19,074	DNA extraction, and all costs related to genetic sequencing, medical genomicist, genetic pathologist, confirmatory sanger sequencing.	Average cost of testing per diagnosis for the standard pathway was $189,243	ST neurometabolic, genetic tests, additional neuroimaging, further specialist diagnostic consultations.	Yes	Our study supports the integration of exome sequencing and gene panel testing into the diagnostic pathway for epileptic encephalopathy	Yes
Pasmans CTB, Tops BBJ, Steeghs EMP, Coupe VMH, Grunberg K, de Jong EK, et al. Micro-costing diagnostics in oncology: from single-gene testing to whole- genome sequencing. Expert review of pharmacoeconomics & outcomes research. 2021;21(3):413-4	To calculate and compare the total cost of currently used diagnostic techniques and of WGS in treatment of non-small cell lung carcinoma (NSCLC), melanoma, colorectal cancer (CRC), and gastrointestinal stromal tumor (GIST) in the Netherlands.	Cost study	Cost per patient	The Netherlands	WGS	Cancer	NA - cost analysis based on data from 24 labs	NA - cost analysis based on data from 24 labs	No study population	Standard case perspective (average Dutch lab practice)	Diagnosis	Yes	No	Yes	No	Yes	WGS	Techniques currently used for treatment selection: immunohistochemistry (IHC), Fluorescence In Situ Hybridization (FISH), pyrosequencing (Pyro seq), High Resolution Melting (HRM), Sanger sequencing (Sanger), NGS gene panels, Cobas and Biocartis.	Euros	2018	Not reported	Not reported	Total cost per patient: €2925	Hartwig Medical Foundation (HMF) WGS facility (final cost estimation based on standard list prices of the supplier for acquisition and maintenance of the platforms and for consumables)	Not reported	Capital costs (e.g. platform initial costs, additional equipment), maintenance costs, software costs (e.g. aqcuisition software costs, software management) , and operational costs (e.g. consumables per sample, data processing, personnel sample preperation and primary data analysis per sample, personnel data interpretation and report per sample)	Total cost per patient IHC: €94 - €102 FISH: €134 Pyro seq: €405 HRM: €75 - €98 Sanger: €58 - €71 NGS: €259 - €330 Cobas: €352 Biocartis: €208 - 317	Same as intervention	No	Detailed cost differences and value comparisons between these diagnostic techniques enable future economic evaluations to support decision-making.	Yes
Platt CD, Zaman F, Bainter W, Stafstrom K, Almutairi A, Reigle M, et al. Efficacy and economics of targeted panel versus whole-exome sequencing in 878 patients with suspected primary immunodeficiency. The Journal of allergy and clinical immunology. 2021;147(2):723-6	To compare targeted next generation sequencing (NGS) with whole exome sequencing (WES) in a global population of patients with primary immunodeficiency (PID).	Partial economic evaluation: Cost consequences	Diagnostic yield, cost per patient	International	WES	Primary immunodeficiency (PID)	WES only approach: 98	780	Both adults or children	Not specified	Diagnosis	No	Yes	No	No	Yes	WES	Tiered NGS (targeted panel folllowed by WES)	Not specified, but assume American dollars	Not reported	Not reported	Not reported	$2500 per patient	Not reported	Not reported	Diagnostic testing costs (including the fractional cost of variant confirmation)	$3450 (NGS diagnostic yield of 30%) $2800 (diagnostic yield of 56%)	Not reported	Yes	Advantages of WES over targeted NGS include simplified workflow, reduced overall cost, and the potential for identification of novel diseases.	Yes
Radio FC, Ruzzeddu M, Bartuli A, Novelli A, Tartaglia M, Dallapiccola B. Cost-effectiveness of exome sequencing: an Italian pilot study on undiagnosed patients. New Genetics and Society. 2019;38(3):249-63	To assess the cost-effectiveness of exome sequencing as a first-tier diagnostic tool for undiagnosed patients com_x0002_pared to the traditional multi-step diagnostic workup currently used in Italy.	Cost study	Cost per patient	Italy	WES	Suspected mendelian disorder	Not reported	NA	Both adults or children	Healthcare system	Diagnosis	No	Yes	No	No	Yes	Trio-based WES and/or clinical exome analysis	No comparator	Euros	Not reported	Not reported	Not reported	Total average cost of diagnostic procedures for each undiagnosed patient enrolled in the program was calculated to be € 11,572 for trio-WES	Italian Health System tabs (http://www.salute.gov.it/portale/temi/p2_6.jsp?lingua=italiano&id= 3662&area=programmazioneSanitariaLea&menu=vuoto)	Average cost of each year of diagnostic delay (i.e. total cost divided by the number of years from the onset of symptoms to the age at the clinical exome/WES analysis) was € 2146 (	Not reported	Not reported	Not reported	NA	the present study supports the cost-effectiveness of clinical exome sequencing and WES analysis as first-tier diagnostic tests in the routine diagnostic workup of patients with suspected Mendelian disorders in specialized services	Yes
Regier DA, Loewen R, Chan B, Ehman M, Pollard S, Friedman JM, et al. Real-world diagnostic outcomes and cost-effectiveness of genome-wide sequencing for developmental and seizure disorders: evidence from Canada. Genetics in medicine : official journal of the American College of Medical Genetics. 2024:101069	To determine real-world diagnostic rates, cost trajectories, and cost-effectiveness of exome sequencing (ES) and genome sequencing (GS) for children with developmental and/or seizure disorders in British Columbia, Canada.	Full economic evaluation: Cost-effectiveness	Cost per additional diagnosis	Canada	Both WES and WGS	Intellectual developmental and/or seizure disorders	90	411	Children or Newborns	Healthcare system	Diagnosis	No	Yes	No	No	Yes	First tier GS Streamlined ES: CMA+ES	SoC	Canadian dollars	2021	10 years	1.5% annually	ES: $4065 (SD: $1236) GS: $6085 (SD: $2558)	ES: SOC tracking data in cohort 1 GS: local, research setting estimates from the Genome Sciences Centre, BC, Canada	ES: $8913 per patient GS: $10,456 per patient	No details	Mean cost per patient: $11,683	CMA followed by tier 2 testing (may include single-gene testing, biochemical tests, and multi-gene panels), followed by a 19-week period of higher intensity tier 2 testing followed by ES.	Yes	earlier access to ES may yield more rapid genetic diagnosis of childhood developmental and seizure disorders and cost savings compared with current practice in a Canadian health care system.	Yes
Runheim H, Pettersson M, Hammarsjo A, Nordgren A, Henriksson M, Lindstrand A, et al. The cost-effectiveness of whole genome sequencing in neurodevelopmental disorders. Scientific reports. 2023;13(1):6904	To analyse the cost-efectiveness of WGS in comparison to CMA as the first-line genetic diagnostic test in an unselected group of individuals who were referred to clinical genetics at Karolinska University hospital for CMA analysis.	Partial economic evaluation: Cost consequences	Cost per patient, diagnostic yield	Sweden	WGS	Neurodevelopmental disorders	89	418	Children or Newborns	Healthcare system	Diagnosis	No	Yes	No	No	No	Illumina TruSeq DNA PCR-free	CMA: a 4×180 K custom oligonucleotide microarray	American dollars	2020	2 years	0	Mean cost per patient of genetic tests: $4146 Unit cost of WGS: $3435 (includes analysis and reporting of results)	Department of Clinical Genetics management system StarLims (Abbott Informatics)	Mean total costs per patient: $22,603	WGS replaced CMA, FMR1-screening (Fragile X) and exome tests in the CMA diagnostic pathway.	Mean total costs per patient $24,942 Unit cost CMA: $1486	Inpatient care (visits, hospitalisations), outpatient care (visits), clinical genetics (CMA, Fragile X, WGS, ES, chromosomal analysis, MPS-verification), other tests (isolation of DNA, cell culture) and consultations.	Yes	WGS as a first-line diagnostic test for individuals with neurodevelopmental disorders is associated with statistically non-significant lower costs and higher diagnostic yield compared with CMA.	Yes
Sainio MT, Aaltio J, Hyttinen V, Kortelainen M, Ojanen S, Paetau A, et al. Effectiveness of clinical exome sequencing in adult patients with difficult-to-diagnose neurological disorders. Acta Neurologica Scandinavica. 2022;145(1):63-72	To assess the effectiveness and cost savings of CES in 100 difficult-to-diagnose adult patients who presented at neurological outpatient clinics in Finland and were suspected of having a genetic disease.	Partial economic evaluation: Cost consequences	Cost per patient, diagnostic yield	Finland	WES	Neurological disorders	60 (cost analysis)	60 - modelled diagnostic workup prior to WES	Adults	Not specified	Diagnosis	Yes	No	No	No	Yes	Clinical exome sequencing (CES)	Costs prior to CES	Euros	2018	Not reported	Not reported	Not reported	Helsinki University Hospital, HUSLAB-service rates, Finnish Institute for Health and Welfare (THL), Nordlab, Tykslab (Turku University hospital) and directly from other service providers	Cost would have been 28% of the costs other than the genetic testing (€225,000*28%) plus all costs of the prior genetic testing (€87,000), equaling €150,000. Thus, CES would be cost-effective in this cohort if it was priced below €2500 (€150,000/60).	Not reported	Total average costs per patient of €5200 Total diagnostic costs of €312,000	Genetics (single-gene, sanger sequencing or gene panels etc.), imaging, laboratory assays, examinations, procedures and patient care in outpatient and inpatient clinic.	Yes	CES would be cost-effective in this patient group, in which diagnostic costs increase linearly with prolonged investigations	No
Sanchez Fernandez I, Loddenkemper T, Gainza-Lein M, Sheidley BR, Poduri A. Diagnostic yield of genetic tests in epilepsy: A meta-analysis and cost-effectiveness study. Neurology. 2019;92(5):e418-e28	To comparing the diagnostic yield and cost-effectiveness of individual tests and commonly used testing strategies in patients with epilepsy of unknown etiology.	Full economic evaluation: Cost-effectiveness	Cost per diagnosis	United States	WES	Epilepsy	NA - meta analysis	NA - meta analysis	Population unclear	Patient	Diagnosis	Yes	No	No	No	Yes	WES	No genetic testing Chromosomal microarray (CMA) Epilepsy gene panel (EP)	American dollars	Not reported	Not reported	Not reported	$6,750	Major genetic laboratories in the United States.	ICER of $15,000 per diagnosis	Cost of test	CMA: $1,431 EP: $3,645	Not reported	No	WES and EP are the most cost-effective genetic tests for epilepsy. Our analyses support, for a broad population of patients with unexplained epilepsy, starting with these tests. Although less expensive, CMA has lower yield, and its use as the first-tier test is thus not supported from a cost-effectiveness perspective.	Yes
Sanford Kobayashi E, Waldman B, Engorn BM, Perofsky K, Allred E, Briggs B, et al. Cost Efficacy of Rapid Whole Genome Sequencing in the Pediatric Intensive Care Unit. Frontiers in pediatrics. 2021;9:809536	To measure the financial and clinical impact of rWGS on acutely ill children using established measures of comparative effectiveness.	Full economic evaluation: Cost utility	Cost per QALY	United States	WGS	Genetic disorders	8	8 - estimated counterfactual	Children or Newborns	Healthcare system	Diagnosis	Yes	No	No	Yes	No	rWGS	Testing and delphi consensus	American dollars	Not reported	Not reported	Not reported	$7,400 per trio rWGS (sequencing and interpretation) $5,700 per duo $3900 per proband	Average of total costs from previous cases sequenced at Rady Children’s Institute for Genomic Medicine (RCIGM)	rWGS incurred costs of $54,554 to save 12.1 QALYs, a cost of $4,509 per QALY	Costs incurred as a result of the genomic diagnosis	Total cost savings for the patients that reached Delphi consensus was $184,846	Clinical investigations, interventions, procedures, medications, and inpatient room stays.	No	This evidence suggests that performance of rWGS as a first-tier test in selected PICU children with diseases of unknown etiology is associated with acceptable cost-per-QALY gained.	No	Analysis compared the total costs of sequencing the cohort of 38 patients and their families with the costs savings in seven patients that reached delphi consensus.
Schofield D, Rynehart L, Shresthra R, White SM, Stark Z. Long-term economic impacts of exome sequencing for suspected monogenic disorders: diagnosis, management, and reproductive outcomes. Genetics in medicine : official journal of the American College of Medical Genetics. 2019;21(11):2586-93	To undertake the first end-to-end cost-effectiveness analysis of exome sequencing (ES) in rare disease diagnosis.	Full economic evaluation: Cost utility	Cost per QALY	Australia	WES	Monogenic disorders	NA - model	NA - model	Children or Newborns	Not specified	Diagnosis	Yes	No	No	No	No	Singleton ES	SoC	Australian dollars	Not reported	20 years	0.05	$3100 per patient	Victorian Clinical Genetics Services)	$7013.79 per patient $24,682 per QALY gained	Basic biochemical, imaging, and neurophysiological studies and subspecialist assessments. ES replaces all genetic testing except single-nucleotide polymorphism microarray analysis. Two consultations with a clinical geneticist and genetic counselor per patient.	$4733.8 per patient	Costs may include basic and complex biochemistry testing, imaging, neurophysiological studies, subspecialist assessments and invasive tissue biopsies.	No	Use of ES in suspected monogenic disorders becomes increasingly cost-effective as the benefits of ES data reanalysis, cascade testing in first-degree relatives, and parental reproductive outcomes are incorporated into modeling.	Yes
Schwarze K, Buchanan J, Fermont JM, Dreau H, Tilley MW, Taylor JM, et al. The complete costs of genome sequencing: a microcosting study in cancer and rare diseases from a single center in the United Kingdom. Genetics in medicine : official journal of the American College of Medical Genetics. 2020;22(1):85-94	To provide comprehensive and detailed estimates of the complete costs of using genome sequencing to identify pathogenic variants.	Cost study	Per cancer case and per rare disease case	United Kingdom	WGS	Cancer and/or rare disease	Not reported	No comparator	Both adults or children	National Health Service (NHS) laboratory	Diagnosis	No	No	Yes	No	NA	Genome sequencing using the Illumina HiSeq 4000	No comparator	Pound sterling	2016	Not reported	3.5% over time horizon appropriate for each item	Sequencing costs (including clustering) Cost for cancer case: £4352 Cost for rare disease trio case: £4659	Unit cost data was extracted from Oxford Molecular Diagnostics Center (OMDC) purchasing records where possible. If this was not possible, unit costs were obtained from commercial laboratory equipment suppliers.	Total cost of GS for a cancer case is £6841 (£3420 per genome) Total cost of GS for a rare disease trio case is £7050.11 (£2350.04 per genome)	This included the average staff time for each activity and salary data, use of equipment (initial costs, maintenance costs, and proportion of time used for genome sequencing diagnostics, for both computing and laboratory equipment) and consumables (laboratory supplies, software licenses, service contracts) and error rates.	No comparator	No comparator	NA	The cost of genome sequencing is underestimated if only sequencing costs are considered, and likely surpasses $1000/ genome in a single laboratory. This aspirational sequencing cost will likely only be achieved if consumable costs are considerably reduced and sequencing is performed at scale.	Yes
Simons MJHG, Retel VP, Ramaekers BLT, Butter R, Mankor JM, Paats MS, et al. Early Cost Effectiveness of Whole-Genome Sequencing as a Clinical Diagnostic Test for Patients with Inoperable Stage IIIB,C/IV Non-squamous Non-small-Cell Lung Cancer. PharmacoEconomics. 2021;39(12):1429-42	To determine the early cost efectiveness of using WGS in diagnostic strategies compared with currently used molecular diagnostics for patients with inoperable stage IIIB,C/IV non-squamous NSCLC.	Full economic evaluation: Cost utility	Cost per QALY	The Netherlands	WGS	Non–small cell lung cancer	NA - decision tree model	NA - decision tree model	Adults	Societal	Diagnosis	Yes	No	No	No	No	WGS	SoC	Euros	2020	Lifetime	1.5% and 4%	2500	Cuppen	€657,572 per QALY	WGS replaced all SoC tests and was used alongside IHC to test for PD-L1.	€850 mean cost per patient	SoC diagnostics consisted of an NGS multi-gene panel, FISH, and Archer fusionPlex, IHC test.	No	Our analysis suggests that providing WGS as a diagnostic test is cost effective compared with SoC followed by WGS and SoC alone if costs for WGS decrease and additional patients with actionable targets are identified.	Yes
Simons MJHG, Uyl-de Groot CA, Retel VP, Mankor JM, Ramaekers BLT, Joore MA, et al. Cost-Effectiveness and Budget Impact of Future Developments With Whole-Genome Sequencing for Patients With Lung Cancer. Value in health : the journal of the International Society for Pharmacoeconomics and Outcomes Research. 2023;26(1):71-80.	To investigate the cost-effectiveness, budget impact (BI), and impact of uncertainty of future de_x0002_velopments concerning WGS as a clinical diagnostic test compared with standard of care (SoC) in patients with locally advanced and metastatic NSCLC.	Full economic evaluation: Cost utility	Cost per QALY	The Netherlands	WGS	Non–small cell lung cancer	NA - decision tree plus Markov model	NA - decision tree plus Markov model	Adults	Societal	Diagnosis	Yes	No	No	No	No	WGS	SoC	Euros	2020	Lifetime	1.5% and 4%	€2500 per patient	Simons wt al (2021) https://doi.org/10.1007/s40273-021-01073-y	€636,582 per QALY	WGS was used to detect actionable targets. Patients without actionable targets were tested for programmed death-ligand 1 (PD-L1) expression levels using immunohistochemistry. Patient biopsy success rate and technical success rate included in strategy.	850	Molecular tests used in Dutch clinical practice (fluorescence in situ hybridization, immunohistochemistry, a next-generation sequencing multigene panel, and Archer FusionPlex [Invitae Corp]) used to test for actionable targets. Patients without actionable targets were tested for programmed death-ligand 1 (PD-L1) expression levels for treatment selection. Patient biopsy success rate and technical success rate included in strategy.	No	Our findings suggest that it is likely for WGS to become cost-effective within the near future if it identifies more patients with actionable targets and show the impact of uncertainty regarding its diagnostic yield.	Yes
Smith HS, Swint JM, Lalani SR, de Oliveira Otto MC, Yamal JM, Russell HV, et al. Exome sequencing compared with standard genetic tests for critically ill infants with suspected genetic conditions. Genetics in Medicine. 2020;22(8):1303-10	To compare exome sequencing (ES) with standard genetic diagnostic tests for infants with suspected genetic disorders in terms of cost of care, diagnostic yield and survival.	Partial economic evaluation: Cost consequences	Diagnostic yield and survival and costs	United States	WES	Suspected genetic disease	368	368 (propensity score matched)	Children or Newborns	Hospital	Diagnosis	Yes	No	No	No	No	Proband ES (227 patients) Trio ES (54 patients) Clinical trio ES (87 patients)	Standard genetic tests such as CMA, fluorescence in situ hybridization (FISH), single-gene or gene panel sequencing, deletion/duplication analysis, and methylation studies.	American dollars	2017	1 year (index)	Not reported	Mean cost of genetic tests (index admission): $10,227 Proband ($9,371), trio ($10,412) and clinical trio ($12,347)	Hospital administrative data	Mean cost: $60,869 per diagnosis	Costs included all investigations performed for the purpose of making a diagnosis rather than for the purpose of routine care or monitoring. No specific details in paper.	€24,763 per diagnosis ( €19,956– €29,569)	Same as intervention	No	ES did not differ from status quo genetic testing collectively in terms of diagnostic yield or patient survival; however, it had high yield as a single test, led to complementary classes of diagnoses, and was associated with higher costs.	No
Stark Z, Lunke S, Brett GR, Tan NB, Stapleton R, Kumble S, et al. Meeting the challenges of implementing rapid genomic testing in acute pediatric care. Genetics in medicine : official journal of the American College of Medical Genetics. 2018;20(12):1554-63	To implement and prospectively evaluate the diagnostic and clinical utility and cost-effectiveness of a rapid genomic diagnosis program at two pediatric tertiary centers.	Full economic evaluation: Cost-effectiveness	Cost per diagnosis, avoidance of planned tests and procedures and reduced length of stay	Australia	WES	Monogenic disorders	40	sWES = 80	Children or Newborns	Clinical and laboratory services	Diagnosis	Yes	Yes	No	Yes	Yes	Singleton rWES was performed using SureSelect CRE exome capture (Agilent, Santa Clara, CA) on either HiSeq 4000 or NextSeq 500 sequencers	Usual care + conventional sequencing tests Usual care + sWES	Australian dollars	Not reported	Not reported	Not reported	$3,959 per patient	Costs of investigations and patient encounters were obtained from the hospital, state government, Medical Benefits Schedule, and from testing laboratories.	Cost per diagnosed patient: $13,388	Clinical assessments (clinical geneticist, genetic counsellor, subspecialist (OP), pathology (anatomical pathology, basic biochemistry, complex biochemistry, serology/immunology), imaging, electrophysiology, genetic tests (SNP microarray, nonsequencing tests (e.g., methylation), WES), other (DNA extraction/ sample shipping, OT/anesthesia costs).	Usual care + conventional sequencing tests: $27,050 per diagnosed patient Usual care + sWES: $10,844 per diagnosed patient	Clinical assessments (clinical geneticist, genetic counsellor, subspecialist (OP), pathology (anatomical pathology, basic biochemistry, complex biochemistry, serology/immunology), imaging, electrophysiology, genetic tests (SNP microarray, nonsequencing tests (e.g., methylation), single-gene and panel sequencing, WES), other (medical photography, DNA extraction/ sample shipping, OT/anesthesia costs). Patients in the Usual care + sWES arm received WES instead of single-gene and panel sequencing.	Yes	Rapid genomic testing in acute pediatrics is not only feasible but also cost-effective, and has high diagnostic and clinical utility. It requires a whole-of-system approach for successful implementation.	No
Stark Z, Schofield D, Alam K, Wilson W, Mupfeki N, Macciocca I, et al. Prospective comparison of the cost-effectiveness of clinical whole-exome sequencing with that of usual care overwhelmingly supports early use and reimbursement. Genetics in medicine : official journal of the American College of Medical Genetics. 2017;19(8):867-74	To investigate the long-term clinical impacts and cost-effectiveness of genomic sequencing in infants with suspected monogenic disorders.	Full economic evaluation: Cost utility	Cost per QALY	Australia	WES	Monogenic disorders	80	80 (modelled counterfactual)	Children or Newborns	Payer's perspective	Diagnosis	Yes	Yes	No	No	No	WES: (1) changes in costs and health outcomes (QALYs) due to changes in clinical management in children only; and (2) changes in costs and health outcomes (QALYs) due to changes in clinical management, cascade testing, and reproductive outcomes in children and their families (firstdegree relatives)	SoC	Australian dollars	Not reported	Not reported	No reported	Cost of reanalysis was $350 per patient with additional cost of $300 if new diagnostic findings were reported. Single reanalysis (18 months): $391.38 per patient (360.35 to 432.76) Single reanalysis (6 months): $1031.03 per patient (987.93 to 1070.69)	Hospital, state government, and testing laboratories.	Single reanalysis (18 months): $2837.50 per diagnosis (1568.75 to 10,450.00) Single reanalysis (6 months): $7475.00 per diagnosis (3625.00 to 30,400.00)	Genetic testing, biochemical testing, imaging, WES data reanalysis, diagnostic result report.	$537.41 per patient (159.39 to 1050.65)	Genetic testing, biochemical testing, imaging.	Yes	These data strengthen the case for the early use of genomic testing in the diagnostic trajectory, and can guide laboratory policy on periodic WES data reanalysis.	No	Did multiple analyses, a cost-effectiveness analysis and a cost utility
Tal-Ben Ishay R, Shil A, Solomon S, Sadigurschi N, Abu-Kaf H, Meiri G, et al. Diagnostic Yield and Economic Implications of Whole-Exome Sequencing for ASD Diagnosis in Israel. Genes. 2021;13(1)	To assess the yield of WES in detecting genetic variants associated with ASD, and to estimate the cost effectiveness of WES findings for families with children with ASD.	Full economic evaluation: Cost-effectiveness	incremental cost-effectiveness ratios (ICERs) for an ASD diagnosis	Israel	WES	Autism spectrum disorder (ASD)	182	690	Children or Newborns	Not specified	Diagnosis	Yes	Yes	No	No	Yes	WES	Chromosomal microarray (CMA) only and CMA+WES	American dollars	2021	Not reported	Not reported	$200	Not reported	$2270 per patient	Genetic test, genetic counselling and productivity cost per hour for both parents.	CMA+WES: $3170 CMA: $1170	Same as intervention	No	Yet, WES alone could become more cost effective than the other two approaches if there was to be a 25% increase in its yield or a 50% decrease in its cost.	Yes
Tan TY, Dillon OJ, Stark Z, Schofield D, Alam K, Shrestha R, et al. Diagnostic Impact and Cost-effectiveness of Whole-Exome Sequencing for Ambulant Children With Suspected Monogenic Conditions. JAMA pediatrics. 2017;171(9):855-62	To investigate the impact of WES in sequencing-naive children suspected of having a monogenic disorder and evaluate its cost-effectiveness if WES had been available at different time points in their diagnostic trajectory.	Full economic evaluation: Cost-effectiveness	incremental cost savings per diagnosis	Australia	WES	Monogenic disorders	44	44 (counterfactual, no diagnoses)	Children or Newborns	Melbourne Genomics Health Alliance demonstration project	Diagnosis	Yes	Yes	No	No	Yes	Singleton ES Standard pathway + WES (1) WES at first genetics appointment (2) WES at first tertiary presentation (3)	Standard diagnostic pathway without WES	Australian dollars	Not reported	Not reported	Not reported	$2000 per patient	Cost of singleton WES obtained from laboratory service	Mean cost of: (1) 12,912.32 per patient and 24,701.82 per diagnosis (2) 7046.79 per patient and 13 480.81 per diagnosis (3) 5186.50 per patient and 9921.99 per diagnosis	Anatomical pathologic test, hematologic test, basic biochemistry analysis, complex biochemistry analysis, serologic or immunologic test, genetic test (SNP microarray), genetic test (other), imaging, electrophysiologic test, subspecialist test, genetics appointment, OT or anesthesia, case conference, travel, other, WES, sanger confirmation, WES appointments.	Mean cost of 9901.48 per patient	Anatomical pathologic test, hematologic test, basic biochemistry analysis, complex biochemistry analysis, serologic or immunologic test, genetic test (SNP microarray), genetic test (other), imaging, electrophysiologic test, subspecialist test, genetics appointment, OT or anesthesia, case conference, travel, other.	Yes	Singleton WES in children with suspected monogenic conditions has high diagnostic yield, and cost-effectiveness is maximized by early application in the diagnostic pathway.	Yes
Tan TY, Lunke S, Chong B, Phelan D, Fanjul-Fernandez M, Marum J, et al. A head-to-head evaluation of the diagnostic efficacy and costs of trio versus singleton exome sequencing analysis. European Journal of Human Genetics. 2019;27(Supplement 2):1632-3	To quantitate the efficiencies and determine costs of trio (tES) compared to singleton (sES).	Full economic evaluation: Cost-effectiveness	Cost per diagnosis	Australia	WES	Monogenic disorders	30	30 (tES and sES in parallel)	Children or Newborns	Complex Care Flagship of the Melbourne Genomics Health Alliance Demonstration Project	NA	No	No	No	No	Yes	Singleton ES	Trio-based ES	Australian dollars	Not repored	Not reported	Not reported	Unit cost of sequening (without analysis) $1200	Not reported	Cost-per-diagnosis (sequencing and analysis) sES: $5284.63 ± $217.00 tES: $9429.27 ± $52.46	Cost of sequencing and variant analysis	$3600 Cost-per-diagnosis $9429.27 ± $52.46	Cost of sequencing and variant analysis	NA	When sequencing costs were included, tES nearly doubled the cost of sES. Reflexing to tES in those who remain undiagnosed after sES was cost-saving over tES in all as first-line.	Yes
Valencia CA, Husami A, Holle J, Johnson JA, Qian Y, Mathur A, et al. Clinical Impact and Cost-Effectiveness of Whole Exome Sequencing as a Diagnostic Tool: A Pediatric Center's Experience. Frontiers in pediatrics. 2015;3:67	To demonstrate the performance characteristics of WES in a pediatric setting by describing our patient cohort, calculating the diagnostic yield, and detailing the patients for whom clinical management was altered. Moreover, we examined the potential cost-effectiveness of WES by examining the cost burden of diagnostic workups.	Partial economic evaluation: Cost consequences	diagnostic yield, change in patient management, costs	United States	WES	Mendelian disorders	40	40 (same as intervention, looked at tests done prior to WES)	Children or Newborns	Not specified	Diagnosis	Yes	No	No	No	Yes	WES	Genetic tests performed prior to WES (microarray, single gene sequencing, karyotype and multi-gene panel sequencing, mitochondrial DNA, FISH and methylation)	Not reported	Not reported	Not reported	Not reported	Not reported	Not reported	Not reported	Not reported	Not reported	Not reported	NA	The cost effectiveness of WES was demonstrated by ending the diagnostic odyssey in positiv ecases. Also, in some cases it may be most cost-effective to directly perform WES.	No	The mean genetic test number for the cohort was 4. The cost-effectiveness of WES testing is evident by the reduction of time to diagnosis and cost of other testing and in some cases WES may be warranted as a first-tier test.
van de Ven M, Ijzerman M, Retel V, van Harten W, Koffijberg H. Developing a dynamic simulation model to support the nationwide implementation of whole genome sequencing in lung cancer. BMC medical research methodology. 2022;22(1):83	To demonstrate how dynamic simulation modeling (DSM) can be applied to the nationwide implementation of WGS for non-small cell lung cancer (NSCLC).	Partial economic evaluation: Cost consequences	patient and provider heterogeneity, including referral patterns, capacity constraints, and diagnostic workflows, costs	The Netherlands	WGS	Non-small cell lung cancer (NSCLC)	NA - dynamic simulation model	NA - dynamic simulation model	No study population	System perspective	Diagnosis	Yes	No	No	No	Yes	Last-resort WGS	SoC testing	Euros	Not reported	Not reported	Not reported	2925.25	Pasmans et al (2021) - https://doi.org/10.1080/14737167.2021.1917385	Not reported	Not reported	NGS panel: €284 ALK with IHC: €102 PD-L1 with IHC: €94	Not reported	NA	Insufficient capacity to provide WGS and referral patterns can substantially impact the duration of the diagnostic pathway and thus should be considered in the implementation of WGS.	No
van de Ven M, Koffijberg H, Retel VPJ, van Harten WH, M.J IJ. Dynamic Simulation Modeling to Analyze the Impact of Whole Genome Sequencing National Implementation Scenarios in Lung cancer on Time-to-Treatment, Costs and Patient Demand. medRxiv. 2023	To investigate how the cost per patient and time-to-treatment is affected by the nationwide implementation of WGS as a cancer diagnostic and how these outcomes differ among patient subgroups.	Partial economic evaluation: Cost consequences	Time to treatment, patient demand, costs	The Netherlands	WGS	Non-small cell lung cancer (NSCLC)	NA - dynamic simulation model	NA - dynamic simulation model	Population unclear	Dutch healthcare system	Diagnosis	Yes	No	No	No	Yes	WGS	SoC	Euros	Not repored	Two scenarios: 2 years (short term) and 5 years (long term)	50% price discount on consumables used in scenario analysis	Total cost of €2925 per patient	Pasmans et al (2021) - https://doi.org/10.1080/14737167.2021.1917385	Mean cost per patient was €1444 in the ‘short term’ scenario, €1495 euros in the ‘long term (conservative)’, and € 1930 in ‘long term (progressive)’ scenario.	Stage IV NSCLC patients (short term) receive IHC test for PD-L1 before WGS. Stage III and IV NSCLC patients (conservative) receive NGS panel and IHC test for PD-L1 before WGS. All lung cancer patients (progressive) receieve WGS upfront. If the patient receives WGS, the biopsy material is sent to the WGS facility, and if sequencing was successful, a report is sent to the MTB nearest to the hospital for a clinical interpretation.	Mean cost per patient of €621 in the base case (SOC)	SoC testing consists of: General hospitals: ALK with IHC and EGFR and KRAS with Sanger Sequencing Teaching and academic hospitals: TGP that tests for EGFR, ROS1, BRAF, and KRAS	No	This first-ever study investigating implementation scenario’s demonstrated that upfront WGS for all lung cancer patients can reduce the time to treatment yet at a higher cost	Yes
van Nimwegen KJM, van Soest RA, Veltman JA, Nelen MR, van der Wilt GJ, Vissers LELM, et al. Is the $1000 Genome as Near as We Think? A Cost Analysis of Next-Generation Sequencing. Clinical chemistry. 2016;62(11):1458-64	To provide an overview of the total per sample costs of the three NGS applications: targeted gene panel (TGP), WES, and WGS.	Cost study	Per-sample costs	The Netherlands	Both WES and WGS	NA	NA - cost model	NA - cost model	No study population	Not specified	NA	Yes	No	No	No	NA	HiSeq4000 (WES) and HiSeqX5 (WGS)	NextSeq500 (TGP)	Euros	2015	5 years	Not reported	Not reported	Radboud university medical center	Total cost per sample HiSeq4000: €792 HiSeqX5: €1669	Capital costs (platform initial costs and Hamilton Microlab STARlet), maintenance costs (annual maintenance contract with illumina and Hamilton Microlab STARlet), operational costs (DNA extraction, sequencing consumables, sample preparation consumables, lab personnel, data storage, data interpretation and report).	Total cost per sample NextSeq500: €333	Same as intervention	NA	WES and TGP are considerably lowercost alternatives to WGS. However, this does not imply that these NGS approaches should be preferred in clinical practice, since this should be based on the tradeoff between costs and the expected clinical utility of the approach chosen.	Yes
Vissers LELM, van Nimwegen KJM, Schieving JH, Kamsteeg E-J, Kleefstra T, Yntema HG, et al. A clinical utility study of exome sequencing versus conventional genetic testing in pediatric neurology. Genetics in medicine : official journal of the American College of Medical Genetics. 2017;19(9):1055-63	To investigate the clinical utility of whole-exome sequencing (WES) in complex pediatric neurology in terms of diagnostic yield and costs.	Partial economic evaluation: Cost consequences	Diagnostic yield, costs	The Netherlands	WES	Paediatric neurology	150	150 (same an intervention, looked at diagnostics as part of SoC)	Children or Newborns	Not specified	Diagnosis	Yes	No	No	No	Yes	WES	SoC	Euros	2016	Not reported	Not reported	Trio analysis: €3,500 Singleton: €1,800	Dutch Healthcare Authority	WES pathway (replaces all other genetic testing): €9956 (95% CI: €9208 - €10,818), average cost per patient with conclusive diagnosis was €9890 WES as first tier diagnostic test (exploratory analysis): €8356 (95% CI: €7591 - €9247), conclusive diagnosis (€4349)	Resource use same as standard care pathway. However, convetional genetic testing is subsitituted by WES.	Total costs for standard diagnostic pathway (average of conclusive and no diagnosis): €10,685 per patient (95% CI €9,544–€11,909) Cost of non WES-based genetic testing: €4,164	Physician-patient contact (consultations, telephone), imaging technology (e.g. magnetic resonance imaging, radiography, ultrasonography), neurophysiology examinations (e.g. electroencephalogram, electrophysiology), genetic diagnostic testing (e.g. genomic microarray, karyotyping, FISH), metabolic testing (e.g. mitochondrial enzymes diagnostics, lysosomal enzymes) , routine clinical chemistry tests of blood urine, and spinal fluid, and other diagnostic laboratory tests (e.g. biopsy, lumbar and biopsy, histology)	Maybe	We showed that WES identified significantly more conclusive diagnoses (29.3%) than the standard care pathway (7.3%) without incurring higher costs. Exploratory analysis of WES as a first-tier diagnostic test indicates that WES may even be cost-saving, depending on the extent of other tests being omitted.	No	WES provides more conclusive genetic diagnoses than standard (genetic) care without incurring higher costs.
Vrijenhoek T, Middelburg EM, Monroe GR, van Gassen KLI, Geenen JW, Hovels AM, et al. Whole-exome sequencing in intellectual disability; cost before and after a diagnosis. European journal of human genetics : EJHG. 2018;26(11):1566-71	To validate the results from previous studies in a larger cohort of patients with ID, assess the total costs of the diagnostic trajectory and evaluate the post-test costs for medical interventions.	Partial economic evaluation: Cost consequences	diagnostic yield, costs	The Netherlands	WES	Intellectual disability	370	370 (same an intervention, looked at pre-WES diagnostics)	Children or Newborns	Dutch healthcare system	Diagnosis	Yes	No	No	No	Yes	WES	Standard diagnostic (pre-WES)	Euros	Not reported	Patient's first visit to the Wilhelmina Children Hospital, UMCU- 25 November 2015	Not reported	3600	Wilhelmina Children Hospital, University Medical Centre Utrecht (UMCU)	WES (first-tier diagnostic test): Diagnostic outcome 'yes': €2.59 mean daily healthcare cost per patient Diagnostic outcome 'no': €2.59 Diagnostic outcome 'uncertain': €3.13 WES (end of diagnostic trajectory): Diagnostic outcome 'yes': €2.62 Diagnostic outcome 'no': €1.65 Diagnostic outcome 'uncertain': €1.85	Diagnostic procedures, laboratory investigations, daycare, consultations, and genetics.	Mean healthcare cost: €16,346 and including the cost of trio-WES the total mean cost was €19,946 PRE-WES (first-tier diagnostic test): Diagnostic outcome 'yes': €8.13 Diagnostic outcome 'no': €12.36 Diagnostic outcome 'uncertain': €4.24 PRE-WES (end of diagnostic trajectory): Diagnostic outcome 'yes': €12.68 Diagnostic outcome 'no': €10.11 Diagnostic outcome 'uncertain': €11.01	Same as intervention. Mean healthcare cost includes cost of hospitilisation.	Yes	Application of WES results in a considerable reduction of healthcare costs, not just in current settings, but even more so when applied earlier in the diagnostic trajectory (genetics-first). In such context, WES may replace less cost-effective traditional technologies without compromising the diagnostic yield.	No
Walsh M, Bell KM, Chong B, Creed E, Brett GR, Pope K, et al. Diagnostic and cost utility of whole exome sequencing in peripheral neuropathy. Annals of clinical and translational neurology. 2017;4(5):318-25	To investigate the utility of WES individuals with presumed genetic peripheral neuropathies and determine strategies to optimize its diagnostic yield. It also explores the health economics of WES in this cohort of patients, and the point in the diagnostic pathway where WES can be most effectively utilized.	Partial economic evaluation: Cost consequences	diagnostic yield, costs	Australia	WES	Peripheral neuropathy	36	36 (same an intervention, looked at pre-WES diagnostics)	Both adults or children	Not specified	Diagnosis	Yes	No	No	No	Yes	WES	Prior genetic testing	Australian dollars	Not reported	Not reported	Not reported	AU$2000 for clinical WES and AU$331 for two consultations with a genetic counsellor per patient.	Hospitals, state government and from testing laboratories	Average cost per diagnosis of $16,027	Genetic counsellor appointment, WES (sequencing, analysis, reporting) and genetic counselor review appointment.	$4013.04 average cost per patient	Neurology/neurogenetic appointments Subspecialist appointments Basic biochemistry Complex biochemistry Serology/immunology Anatomical pathology Imaging (XRs, US, MRI, CT, echocardiogram) Neurophysiology (NCS) Genetics testing (SNP microarray) Genetic testing (other) DNA extraction and shipping Operating Theatre/anesthetic costs Neurophysiology other Genetic testing (sequencing)	No	This study provides evidence that WES has a high diagnostic utility and is cost effective in patients with a peripheral neuropathy.	Yes
Weymann D, Laskin J, Jones SJM, Roscoe R, Lim HJ, Renouf DJ, et al. Early-stage economic analysis of research-based comprehensive genomic sequencing for advanced cancer care. Journal of community genetics. 2022;13(5):523-38	To undertake a cost consequence analysis and estimate effects of whole genome and transcriptome analysis WGTA on patient management, patient survival, and health system costs.	Full economic evaluation: Cost-effectiveness	Cost per life year gained	Canada	WGS	Cancer	230	230 (1:1 matched controls)	Adults	Healthcare payer perspective	Diagnosis	Yes	No	No	No	No	WGTA	SoC	Canadian dollars	2015	1 year	0	Average cost of $26,211 per patient	Michael Smith Genome Sciences Centre at BC Cancer (Weymann et al. 2017)	Total average cost per patient: $54,620	WGTA costs include: whole genome sequencing and RNA-seq (mean: $12,277; SD: 6858), bioinformatics analysis and other WGTA cost components (including biopsy and sample processing, surgical procedures, validation through panel sequencing, verifcation experiments and/or confrmatory testing, PET scans, and fxed program costs for staf salaries, equipment, and platform upgrades) Additional costs: Healthcare costs,systemic therapy, physician services, hospitalisations and other costs.	$23,206 per patient	Healthcare costs, systemic therapy, physician services, hospitalisations and other costs.	No	We identify situations where precision oncology research initiatives may produce survival benefit at a cost that is within healthcare systems’ willingness to pay.	Yes
Wu Y, Balasubramaniam S, Rius R, Thorburn DR, Christodoulou J, Goranitis I. Genomic sequencing for the diagnosis of childhood mitochondrial disorders: a health economic evaluation. European journal of human genetics : EJHG. 2022;30(5):577-86.	To evaluate whether genomic sequencing in children presenting with clinical indications of MDs is cost-effective and cost-beneficial relative to the conventional diagnostic pathway.	Full economic evaluation: Cost-effectiveness	cost per additional definitive diagnosis and net benefit	Australia	Both WES and WGS	Mitochondrial Disorders	78	61	Children or Newborns	Australian healthcare system	Diagnosis	Yes	Yes	No	No	Yes	Approach 1a: Genomic sequencing (ES ±mtDNA or GS) Approach 1b: ES ± mtDNA Approach 2: Genomic sequencing	Approach 1a: Conventional care and late GS Approach 1b: GS, conventional care, late ES ±mtDNA, late GS Approach 2: Conventional care	Australian dollars	2020	First metabolic or neurology clinic consultation until the age of 18 was used in approach 2 (discrete simulation model)	Annual rate of 5%	GS: $4150 (included analysis for 101−400 genes and whole mtDNA genome analysis) ES: $2400(analysis for 201−400 genes) mtDNA sequencing: $1150	Victorian Clinical Genetics Services (VCGS)	Approach 1a: $6757 mean-per-child cost Approach 1b: $6406 (ES+mtDNA) and $7170 (GS) Approach 2: $9387	Tier 1 tests: specific biochemistry, MRI/MRS, cost of genomic sequencing, segregation tests, genetics consultations (clinical geneticist, metabolic clinician / neurologist) and clinical management cost associated with the test’s outcome (measured via a survey).	Cost of diagnostic pathway Approach 1a: $8754 mean cost-per-child (conventional care) and $12,366 (late GS) Approach 1b: $8754 (conventional care), $12,067 (late ES ± mtDNA), $12,719 (late GS) Approach 2: $18,210 (conventional care)	Conventional diagnostic pathway Tier 1 tests: specific biochemistry & MRI/MRS tests Tier 2 tests: biopsy/histology/enzymology (immunohistochemistry, electron microscopy etc) Tier 3: genetic testing (mtDNA depletion, single gene testing, sanger sequencing, NGS panel)	Yes	Implementation of genomic sequencing for MDs in Australia could translate to an annual cost-saving of up to AU$0.7 million.	Yes
Wu Y, Jayasinghe K, Stark Z, Quinlan C, Patel C, McCarthy H, et al. Genomic testing for suspected monogenic kidney disease in children and adults: A health economic evaluation. Genetics in medicine : official journal of the American College of Medical Genetics. 2023;25(11):100942.	To evaluate the cost-effectiveness of genomic testing (GS or ES) compared to non-genomic diagnostic tests in patients with suspected monogenic kidney disease.	Full economic evaluation: Cost utility	Cost per QALY	Australia	Both WES and WGS	Kidney disease	NA - microsimulation model	NA - microsimulation model	Both adults or children	Australian healthcare system	Diagnosis	Yes	No	No	No	No	GS and ES	Standard diagnostic pathway included biochemical, imaging and/or biopsy tests (e.g. renal biopsy, ultrasound, CT, OT assessment)	Australian dollars	2020	Short-term analysis: clinical presentation up to 3 months following test result Long-term: lifetime	Annual discount rate of 5% used in the long-term analysis	Weighted mean cost of genomic testing and consultations: $ 3,057 per proband	Australia Medicare Benefits Schedule, Victorian Clinical Genetics Services, and other testing laboratories.	$ 3137 per additional diagnosis (short-term) $15,748 per QALY gained (long-term analysis)	Cost of genomic testing, segregation tests, genetics consultations (renal genetics), and further non-genomic testing (in patients with a positive diagnosis of glomerular disease, cystic disease or complement disorder)	Mean diagnostic costs: glomerular ($6,205), cystic ($315), CAKUT($855), tubular($325), and complement diseases($546) in children and $1,945, $410, $194, $622, and $1532, respectively, in adults. Standard diagnostic pathway (short time horizon): $ 1537 per additional diagnosis; lifetime horizon: $15,310 per QALY	Differed depending on the suspected kidney condition (glomerular, cystic, CAKUT, tubular or complement diseases) and whether individuals in the study were adults or children. Pathway was comprised of a series of biochemical, imaging and/or biopsy tests.	No	Based on established or expected thresholds of cost-effectiveness, our evidence suggests that genomic testing is very likely to be cost saving for individuals with suspected glomerular diseases, whereas no evidence of cost-effectiveness was found for non-glomerular diseases.	Yes
Yang Z, Chen Y, Wang Z, Fu X, Song L, Yang X, et al. Whole genome and transcriptome sequencing in neuromuscular disorders: a diagnostic and health economic analysis. medRxiv. 2023.	To assess the diagnostic rate, turnaround time (TAT), and cost of eight diagnostic pathways, including routine testing method, in patients with NMD who initially received negative results from WES.	Partial economic evaluation: Cost consequences	diagnostic rate, turnaround time, and cost.	China	WGS	Neuromuscular disorders	33	33 (made assumptions about different alternatives)	Both adults or children	Not specified	Diagnosis	No	Yes	No	No	Yes	Baseline model: WES→(-)→RNA-seq	Sequential testing Testing mode 1: WES→(-)→WGS→(-)→RNA-seq Testing mode 3: WGS→(-)→RNA_x0002_seq Testing mode 4: WES→(-)→WGS Concurrent testing Testing mode 5:WES+WGS+RNA_x0002_seq Testing mode 6: WES+RNA-seq Testing mode 7: WGS+RNA-seq Testing mode 8: WGS	American dollars	Not reported	Not reported	Not reported	WGS: $1,628 WES: $800 RNA-Seq: $390	VCGS laboratory (WGS) PerkinElmer laboratory (WES) SeqCenter laboratory (RNA-Seq)	Total cost $36,930	Not reported	Incremental cost (VS baseline) Testing mode 1: $41,616 Testing mode 2: $24,984 Testing mode 3: $33,426 Testing mode 4: $56,064 Testing mode 5: $2,340 Testing mode 6: $29,664 Testing mode 7: $16,794	Not reported	NA	The integration of parallel WGS and RNA-seq testing represents a transformative diagnostic approach for NMD patients. The cost-effectiveness of this approach, coupled with its ability to improve diagnostic yield and interpretation efficiency, makes it a highly recommended strategy for clinical implementation to enhance the management and care of NMD patients.	No
Yeung A, Tan NB, Tan TY, Stark Z, Brown N, Hunter MF, et al. A cost-effectiveness analysis of genomic sequencing in a prospective versus historical cohort of complex pediatric patients. Genetics in medicine : official journal of the American College of Medical Genetics. 2020;22(12):1986-93	To compare the effectiveness and cost of genomic sequencing (GS) to that of traditional investigations.	Partial economic evaluation: Cost consequences	Diagnostic yield, change in management, cost	Australia	WES	Monogenic disorders of 4 phenotypic groups (multiple congenital malformation, neurodevelopmental, multisystem disorder, high acuity or single system)	92	91 (matched historical cohort)	Children or Newborns	Healthcare system?	Diagnosis	Yes	No	No	No	No	Singleton whole exome sequencing, trio exome sequencing (additional analysis)	Traditional investigations (e.g. e.g., simple biochemistry, anatomical pathology, serology, etc)	Australian dollars	2016/2017	3 years	No	Singleton exome sequencing: $3100 plus variant segregation cost of $250 per variant (determine the phase of a variant or confirm inheritance) Trio exome sequencing: $3500	Singleton exome sequencing: VCGS Pathology in Victoria Trio exome sequencing: South Eastern Area Laboratory Services (SEALS) in New South Wales	Mean cost per person: Singleton ES: $5205 Trio ES: $6305	Investigation costs (genetic test and segregation costs). Other investigation subtypes (depending on phenotypic group) include: appointments, simple chemistry, complex chemistry, serology/immunology, anatomical pathology, imaging, electrophysiology, genetic testing (excluding exome).	$8755	Same as intervention	Yes	GS in complex pediatric patients saves significant costs and doubles the diagnostic yield of traditional approaches	Yes	Study design: diagnostic yield (mean days to diagnosis) reported however, relative costs and effectiveness not estimated
Yuen T, Carter MT, Szatmari P, Ungar WJ. Cost-effectiveness of Genome and Exome Sequencing in Children Diagnosed with Autism Spectrum Disorder. Applied health economics and health policy. 2018;16(4):481-93.	To compare the cost_x0002_effectiveness of using genome sequencing (GS) or exome sequencing (ES) VS chromosomal microarray (CMA) in children with autism spectrum disorder (ASD).	Full economic evaluation: Cost-effectiveness	incremental cost-effectiveness ratio (ICER) per additional child identified with rare pathogenic variants within 18 months of ASD diagnosis	Canada	Both WES and WGS	Autism spectrum disorder (ASD)	NA - microsimulation model	NA - microsimulation model	Children or Newborns	Societal and public payer	Diagnosis	Yes	Yes	No	No	Yes	GS and ES	CMA only and CMA+ES	Canadian dollars	2016	2 years	Costs and outcomes discounted at 3% after the first year	ES: $1619 GS: $2751	Costs were estimated by totaling 56 (GS) and 61 (ES) micro-cost items from the Tsiplova et al microcosting study.	Mean cost per child (public payer): ES (public payer): $ 1878.1 ES (societal): $ 1971.2 GS (public payer): $3089.9 GS (societal): $ 3193.7	Cost of test: validation tests for child and parents; labour; overhead; bioinformatics; supplies; equipment; follow-up genetic testing (Sanger sequencing(ES), Sanger sequencing/Qpcr (GS). Other genetic tests: Fragile X testing. Pre-test and post-test genetic counselling Productivity cost (societal)	Mean cost (diagnostic pathway): CMA (public payer): $ 996.9 CMA (societal): $ 1079.9 CMA+ES (public payer): $ 1211.8 CMA+ES (societal): $ 1301.8	Same as intervention (except bioinformatics and post-test genetic counselling session)	No	Strategic integration of ES into ASD care could be a cost-effective strategy.	Yes
Sagoo GS, Norbury G, Mohammed S, Kroese M. Whole exome sequencing in clinical genetics - A health economic evaluation. Cambridge: PHG Foundation; 2017.	Does the use of exome sequencing for diagnostic testing in constitutional genetics across a range of clinical scenarios and genetic disorders represent a cost-effective use of NHS resources in patients where diagnosis is currently difficult, prohibitively expensive and unavailable in the required time scale or would require invasive procedures?	Full economic evaluation: Cost-effectiveness	Cost per additional diagnosis	UK	WES	Variety of conditions	96	96 (looked at tests done prior to WES)	Both adults or children	diagnostic clinical genetics service	Diagnosis	Yes	No	No	No	Yes	WES (singleton)	Current testing pathway	British Pounds	2015	168 days	No - less than a year	1317	Commercial price for sequencing. Cost of staff obtained from the NHS agenda for change and PSSRU.	Cost of Exome sequencing in addition to usual testing: Average £3,145 (ranging from £1,317 to £9,783)	Sample reception, sequencing, bioinformatics, confirmatory testing, clinical appointments attended before/after testing, clinical selection meeting, MDT review meeting	Average £1,791 (ranging from £0 to £8,466)	All known genetic diagnostic testing undertaken	No	This cost-effectiveness study has shown that whole exome sequencing-based virtual gene panel testing can be used cost–effectively within the diagnostic genetic testing strategy for constitutional genetics across a range scenarios and genetic disorders.	Yes
Soden SE, Saunders CJ, Willig LK, Farrow EG, Smith LD, Petrikin JE, et al. Effectiveness of exome and genome sequencing guided by acuity of illness for diagnosis of neurodevelopmental disorders. Science translational medicine. 2014;6(265):265ra168.	To report the effectiveness of a WGS and WES sequencing program for children with NDD, featuring an accelerated sequencing modality for patients with high-acuity illness.	Partial economic evaluation: Cost consequences	Clinical impact of genomic diagnoses, financial impact of genomic diagnoses, genomic diagnostic results	USA	Both WES and WGS	Neurodevelopmental disorders	119	119 (same as intervention but looked at tests done prior to genomic testing)	Children or Newborns	Not specified	Diagnosis	Yes	Yes	No	No	Yes	WES and WGS (trios)	Current testing pathway	American dollars	Not stated	Not reported	Not stated	Not reported	Not reported	Not reported	Not reported	The mean total charge for prior testing was $19,100 per family	Laboratory tests, radiologic procedures, electromyograms, and nerve conduction velocity studies performed for diagnostic purposes were included. We omitted diagnostic testing at outside institutions, tests necessary for patient management (such as electroencephalograms), physician visits, phlebotomy, and other health care charges and costs.	NA	Excluding all costs other than that of prior tests, genomic sequencing of ambulatory care patients was cost-effective at a cost of no more than $7640 per family (tables S4 and S5). Assuming WES of an average of 2.55 individuals per family, as occurred when we sought to enroll trios, it would be cost-effective as long as the cost was no more than $2996 per individual.	No	Just looked at the price up to which WES would be cost-effective
Schofield D, Alam K, Douglas L, Shrestha R, MacArthur DG, Davis M, et al. Cost-effectiveness of massively parallel sequencing for diagnosis of paediatric muscle diseases. NPJ genomic medicine. 2017;2.	To retrospectively evaluate the diagnostic outcomes for a cohort of 56 patients with childhood-onset muscle diseases comparing traditional diagnostic techniques with massively parallel sequencing technologies, to evaluate the economic impact of a shift toward molecular-based diagnostics.	Full economic evaluation: Cost-effectiveness	Cost per additional diagnosis	Australia	WES	Muscle disorders	56	56 (same as intervention but looked at tests done prior to genomic testing)	Both adults or children	payers’ perspective	Diagnosis	Yes	No	No	No	Yes	WES and gene panel	Current testing pathway	Australian dollars	2016	from referral to a successful genetic diagnosis or the WES results if no genetic diagnosis was achieved.	Not stated	WES (proband) $2600 WES (trio): $7100	Commerical price	cost per diagnosis AUD$7734 (95% CI: $6166–$9696)	Cost data reflect the 2016 commercial charges to the hospital for all diagnostic investigations and procedures. The current cost was identified either from the Australian Medicare Benefits Schedule, or from the hospital, research, or commercial laboratory which provided the test. These costs include sequencing plus bioinformatics and analysis. The cost of regular clinic assessment was not included, as patients were seen regularly in clinic regardless of whether or not they had a genetic diagnosis. Geneticists and genetic counsellors work routinely in our clinic and were available to all patients. Genetic counselling for families undergoing WES potentially requires additional resources, but could not be quantified in this analysis.	The average cost of traditional diagnostic investigation was AUD$10,491 (95% CI: $9115–$11,848) per patient	Cost of traditional diagnostic investigations	Yes	This study demonstrates the cost-effectiveness of investigation using massively parallel sequencing technologies in paediatric muscle disease.	Yes
Stark Z, Schofield D, Alam K, Wilson W, Mupfeki N, Macciocca I, et al. Prospective comparison of the cost-effectiveness of clinical whole-exome sequencing with that of usual care overwhelmingly supports early use and reimbursement. Genetics in medicine : official journal of the American College of Medical Genetics. 2017;19(8):867-74.	To model the relative cost-effectiveness of integrating singleton WES at various points in the diagnostic trajectory	Full economic evaluation: Cost-effectiveness	Cost per additional diagnosis	Australia	WES	Suspected monogenic disorders	40	40 (same as intervention, genomic testing done in parallel to standard care	Children or Newborns	hospital system perspective	Diagnosis	Yes	Yes	Yes	No	Yes	WES (singleton)	Three different strategies of integrating WES current diagnostic pathway	Australian dollars	2015	Diagnostic trajectory (mean 395 days)	Not stated	$2000	We obtained the costs of investigations and patient encounters from the hospital, state government, and testing laboratories.	WES as first-line test: The average cost per patient 3,751.79 (3,751.79, 3,751.79)	Bottom up costing approach by identifying all of the resources that were used to provide a service and by assigning a value to each of those resources. A clinical geneticist extracted all investigations, procedures, and assessments that occurred for diagnostic purposes from the medical records. We obtained the costs of investigations and patient encounters from the hospital, state government, and testing laboratories. General patient care costs were not included. WES cost includes sequencing, analysis and reporting. Genticist appointments and councelling included in wider pathway	The average cost per patient 4,733.81 (3,693.33, 5,894.96)	the standard diagnostic pathway comprising the investigations and outpatient assessments that occurred primarily for diagnostic purposes.	Yes	Use of WES early in the diagnostic pathway more than triples the diagnostic rate for one-third the cost per diagnosis, providing strong support for reimbursement as a clinical test.	Yes
Tsiplova K, Zur RM, Marshall CR, Stavropoulos DJ, Pereira SL, Merico D, et al. A microcosting and cost-consequence analysis of clinical genomic testing strategies in autism spectrum disorder. Genetics in medicine : official journal of the American College of Medical Genetics. 2017;19(11):1268-75.	To estimate the precise costs associated with CMA, WES, and WGS tests in children with ASD using a microcosting approach and to explore the incremental costs and diagnostic yields of CMA, WES, and WGS in alternative hypothetical clinical testing scenarios for children with ASD	Full economic evaluation: Cost-effectiveness	Cost per additional positive finding	Canada	Both WES and WGS	Autism spectrum disorder	NA	NA	Children or Newborns	institutional	Diagnosis	Yes	No	Yes	No	Yes	WES and WGS	Chromosomal microarray	Canadian dollars	2015	5 years	Future item costs were discounted at 3%.	Estimated annual costs WES 1,655 (1,611; 1699) WGS (HiSeq 2500) 5,519 (5,244; 5,785) WGS (HiSeq X) 2,851 (2,750; 2,956)	Bottom up approach. Includes cost of labor, large and small equipment, supplies, follow-up, bioinformatics, overheads	Unclear - only incremental costs reported	Only included test costs	Only incremental costs reported	Unclear	No	While costs for WES and WGS remain high, future reductions in material and equipment costs, and increased understanding of newly discovered variants and variants of unknown significance will lead to improved value.	Yes	Microcosting
McInerney-Leo AM, Marshall MS, Gardiner B, Benn DE, McFarlane J, Robinson BG, et al. Whole exome sequencing is an efficient and sensitive method for detection of germline mutations in patients with phaeochromcytomas and paragangliomas. Clinical Endocrinology. 2014;80(1):25-33.	To assess whether whole exome sequencing (WES) was efficient and sensitive for mutation detection in PCC/ PGL.	Partial economic evaluation: Cost consequences	Target capture, costs	Australia	WES	Phaeochromcytoma, paraganglioma	11	11 (same as intervention)	Both adults or children	Not specified	Diagnosis	No	No	No	No	Yes	WES	Comparison of two WES platforms	Australian dollars	NS	Not reported	NS	$A850per individual	Not stated, just includes reagent costs. Analysis time was not considered in the costings	NA	No additional cost components	NA	NA	NA	WES is a sensitive, time-efficient and cost-effec_x0002_tive method of detecting mutations in the known genes for PCC/PGL.	No
McInerney-Leo AM, Harris JE, Leo PJ, Marshall MS, Gardiner B, Kinning E, et al. Whole exome sequencing is an efficient, sensitive and specific method for determining the genetic cause of short-rib thoracic dystrophies. Clin Genet. 2015;88(6):550-7.	Here, we show that WES, using off-the-shelf exome capture platforms, is an efficient, sensitive, specific and cost-effective method of mutation detection in SRTDs and related disorders	Partial economic evaluation: Cost consequences	Sensitivity and specificity, costs	Australia	WES	Short-rib thoracic dystrophy	11	11 (same as intervention)	Prenatal and children	Not specified	Diagnosis	Yes	No	No	No	Yes	WES	Sanger sequencing	Australian dollars	NS	Not reported	No	Less than AUS$850 per sample	Not stated	Not stated	The library preparation, capture and sequencing of the samples took 5–7 weeks on average. Costs for mate_x0002_rials were approximately $600 per sample with labour costed at $35 (based on multiplexed sample process_x0002_ing). Bioinformatics processing took 3–4 days and was costed at $200/sample. Subsequent analysis for variants in known genes took <1 h. Three novel genes for SRTD were identified internally during this project and con_x0002_tributed towards subsequent publications (9–11); neces_x0002_sarily, analysis of samples for new gene discovery took longer.	US$3580	Cost of Sanger sequencing	Yes	WES is sensitive, specific, efficient and comparatively cost-effective for detecting mutations in this population while simultaneously allowing for further gene screening and/or identification, and can be considered an appropriate first-line clinical diagnostic tool in SRTDs.	No
Monroe GR, Frederix GW, Savelberg SMC, de Vries TI, Duran KJ, van der Smagt JJ, et al. Effectiveness of whole-exome sequencing and costs of the traditional diagnostic trajectory in children with intellectual disability. Genetics in medicine : official journal of the American College of Medical Genetics. 2016;18(9):949-56.	To investigate whole-exome sequencing (WES) yield in a subset of intellectually disabled patients referred to our clinical diagnostic center and calculate the total costs of these patients’ diagnostic trajectory in order to evaluate early WES implementation.	Partial economic evaluation: Cost consequences	Diagnostic yield, costs	Netherlands	WES	Intellectual disability	17	17 (same as intervention, just looked at retrospective diagnostic costs	Children or Newborns	Hospital	Diagnosis	Yes	Yes	Yes	No	Yes	WES	Current testing pathway	Euros and American dollars	2014	Not reported	NS	$3,972 (€3,600) per trio	This includes the costs of patient registration and blood draw, DNA isolation, sample preparation, exome enrichment, sequencing on an Illumina HiSeq 2500, interpretation, reporting of results, data storage, and infrastructure.	If WES was performed as a first diagnostic approach for patients in our group who ultimately received a genetic diagnosis, cost savings of genetic testing and metabolic testing would average $4,986 (median: $5,342; range: $0–$10,684) and $2,533 (median: $2,446; range: $2,204–$2,866), respectively.	WES and other costs, but excluding genetic and metabolic tests	The mean total costs per patient were $16,409, median costs were $14,153, ranging from $6,343 to $47,841 for the total diagnostic trajectory.	For our cost analysis we focused on the diagnostic trajectory costs: health-care visits, imaging, genetics, metabolic measurements, biochemical investigations, and patient day admission (Table 2 and Supplementary Table S2 online). Costs for WES were not included.	Yes	The increase in causal variant detection and speed of diagnosis and the lower cost of WES compared with traditional diagnostic investigations in this patient population suggest that WES should be implemented early in clinical diagnostic centers with similar patient populations.	No
Shashi V, McConkie-Rosell A, Rosell B, Schoch K, Vellore K, McDonald M, et al. The utility of the traditional medical genetics diagnostic evaluation in the context of next-generation sequencing for undiagnosed genetic disorders. Genetics in medicine : official journal of the American College of Medical Genetics. 2014;16(2):176-82.	To assess the diagnostic yield of the traditional, comprehensive clinical evaluation and targeted genetic testing, within a general genetics clinic.	Partial economic evaluation: Cost consequences	Diagnostic yield, costs	USA	Both WES and WGS	Variety of conditions	500	500 (same as intervention)	Both adults or children	Not specified	Diagnosis	Yes	No	No	No	Yes	Potential usage of NGS (including WES and WGS)	Traditional genetic testing	American dollars	NS	Not reported	NS	$10000 per trio	Commercial price	NS	NA	the mean cost per diagnosis for this group amounting to $25,082.16.	Cost of genetic tests	NS	Timely application of NGS could be cost saving	No
van Nimwegen KJM, Schieving JH, Willemsen MAAP, Veltman JA, van der Burg S, van der Wilt GJ, et al. The diagnostic pathway in complex paediatric neurology: a cost analysis. European journal of paediatric neurology : EJPN : official journal of the European Paediatric Neurology Society. 2015;19(2):233-9.	To map and cost the current pathway	Partial economic evaluation: Cost consequences	Mean duration of diagnostic trajectory, cost per patient	Netherlands	WES	Paediatric neurological disorders	50 (same as comparator)	50	Children or Newborns	Dutch healthcare authority	Diagnosis	Yes	No	No	No	Yes	WES	Current testing pathway	Euros	NS	The diagnostic trajectory	NS	Euros 3600 per trio	NS	May reduce costs by average of 1,721 euros	same as comparator but plus WES and minus genetic tests	Euros 12,474 (10,774 - 14,404)	Hospital visits, inpatient stays, diagnostic tests, outpatient stays, emergency room visits	Yes (assuming WES replaces all genetic tests)	Potentially cost saving	Yes
Plothner M, Frank M, von der Schulenburg JMG. Cost analysis of whole genome sequencing in German clinical practice. The European journal of health economics : HEPAC : health economics in prevention and care. 2017;18(5):623-33.	To analyse the execution costs of WGS within the setting of German clinical practice	Cost study	Cost a single WGS	Germany	WGS	Generic rare diseases	NA	NA	Population unclear	Institutional	Diagnosis	No	No	Yes	No	Yes	WGS	NA	Euros	Not stated	Not reported	Not stated	€3858.06 (Hi Seq 2500) and €1411.20 (Hi Seq Xten)	Microcosting	See details	See details	NA	NA	NA	NA	No
Sabatini LM, Mathews C, Ptak D, Doshi S, Tynan K, Hegde MR, et al. Genomic Sequencing Procedure Microcosting Analysis and Health Economic Cost-Impact Analysis: A Report of the Association for Molecular Pathology. The Journal of molecular diagnostics : JMD. 2016;18(3):319-28.	To develop transparent cost data for genomic sequencing procedures	Cost study	Healthcare costs	USA	WES	Paediatric neurodevelopmental disorders	NA	NA	Children or Newborns	Payer	NA	No	No	Yes	No	Yes	WES	NA	American dollars	NS	Not reported	NS	$1499 for batch size 10	Microcosting	See details	See details	NA	NA	NA	NA	No	Includes budget impact analysis
Weymann D, Laskin J, Roscoe R, Schrader KA, Chia S, Yip S, et al. The cost and cost trajectory of whole-genome analysis guiding treatment of patients with advanced cancers. Molecular genetics & genomic medicine. 2017;5(3):251-60.	To estimate the average costs of whole genome analysis (WGA) and to characterize how total costs and cost components evolve over time.	Cost study	Cost per patient	Canada	WGS	Advanced cancer	301	NA	Population unclear	The British Columbia Cancer Agency (BCCA) Personalized OncoGenomics (POG) program	Diagnosis	No	No	Yes	No	Yes	WGS and RNA-seq	NA	Canadian dollars	2015	10 years	Not reported	Mean cost-per-patient: $19,400 ($18,404,$20,395 95% CI) Median: $15,195	BCCA Genome Sciences Centre	Mean WGA cost per patient: $34,886 ($34,051, $35,721 95% CI)		No comparator	No comparator	NA	NA	Yes
Jegathisawaran J, Tsiplova K, Hayeems RZ, Marshall CR, Stavropoulos DJ, Pereira SL, et al. Trio genome sequencing for developmental delay and pediatric heart conditions: A comparative microcost analysis. Genet Med. 2022;24(5):1027-36.	The objective was to compare the laboratory workflows and microcosts of trio GS testing in children with developmental delay (DD) and in children with cardiac conditions.	Cost study	Costs	Canada	WGS	children with developmental delay (DD) and in children with cardiac conditions	Average cost per trio GS	NA	Children or Newborns	institutional payer perspective	Diagnosis	No	No	Yes	No	Yes	Trio WGS	No comparator	Canadian dollars	2019	5 years	All future costs over the 5-year time horizon were discounted at 3%, whereas for the cardiac cost analysis, all future cost items were discounted at 1.5% reflecting the discount rate recommended at the time of the analysis.	The mean cost per trio GS was CAD$6634.11 (95% CI = 6352.29-6913.40) for DD and CAD$8053.10 (95% CI = 7699.30-8558.10) for cardiac conditions.	Cost items related to each step in the entire workflow were identified through interviews with laboratory staff, industry representatives, published literature, or technical reports. Items were categorized into labor, small equipment, large equipment, supplies, confirmatory testing, and bioinformatics	NA	Just included cost of testing	No comparator	No comparator	NA	This analysis indicated important variation in trio GS workflow and costs between pediatric populations in a single institution.	Yes	Microcosting
Joshi C, Kolbe DL, Mansilla MA, Mason SO, Smith RJH, Campbell CA. Reducing the Cost of the Diagnostic Odyssey in Early Onset Epileptic Encephalopathies. BioMed research international. 2016;2016:6421039.	Analyzed the cost savings (US dollars) that could be accrued if WES was performed earlier in the diagnostic odyssey	Cost study	Costs	United States	WES	Early onset epileptic encephalopathies	4	4 (same as those in the intervention, estimated what would happen)	Children or Newborns	Not specified	Diagnosis	No	Yes	No	No	Yes	Trio WES earlier in the diagnostic pathway	Standard practice (including WES later in diagnostic pathway)	American dollars	Not stated	Not reported	Not stated	The cost of a WES trio is $6100	Not stated	Just included cost of WES	Actual dollar values charged for these tests were abstracted from hospital billing using the electronic medical record which was available to us after July 2009. Any charges prior to July 2009 were hand searched and if not found, present day charges were applied. The cost analysis does not include additional consultations with other medical specialists, such as ophthalmologists and geneticists. Any testing was done as part of clinical care (electroencephalograms (EEGs) or testing for vitamins and minerals in patients on ketogenic diet or serial MRI looking for cortical dysplasia in epileptic patients was not counted here).	The total cost of these traditional tests ranged from $9,015 to $35,483	Cost of traditional diagnostic investigations	Yes	This is the first publication that addresses the dollar cost of traditional testing in EOEE as performed in these four cases versus WES and the potential cost savings.	No
